# Genome-wide analyses of quantitative generalised anxiety symptom severity

**DOI:** 10.1101/2025.07.10.25331321

**Authors:** Megan Skelton, Brittany L Mitchell, Elham Assary, Danyang Li, Genevieve Morneau-Vaillancourt, Alan E Murphy, Abigail R ter Kuile, Rujia Wang, Mark J Adams, Enda M Byrne, Elizabeth C Corfield, Poppy Z Grimes, Laurie J Hannigan, Jihua Hu, Kadri Kõiv, Alex SF Kwong, Sergi Papiol, Johanne H Pettersen, Giorgio Pistis, Enrique Castelao, Nora I Strom, Peter J van der Most, Anxiety Disorders Working Group of the Psychiatric Genomics Consortium, GLAD+ authors, Lifelines Cohort Study, NIHR BioResource, Protect-AD Consortium, Ole A Andreassen, Angelika Erhardt-Lehmann, Alexandra Havdahl, Nathan Skene, Brad Verhulst, Heike Weber, Chérie Armour, Helga Ask, William E Copeland, Udo Dannlowski, Jürgen Deckert, Katharina Domschke, Ian B Hickie, Kelli Lehto, Tina B Lonsdorf, Ulrike Lueken, Michelle K Lupton, Sarah E Medland, Andrew M. McIntosh, Albertine J Oldehinkel, Martin Preisig, Andreas Reif, Harold Snieder, James T. R. Walters, Naomi R Wray, Catharina A Hartman, Nicholas G Martin, John M Hettema, Gerome Breen, Jonathan RI Coleman, Thalia C Eley

**Author notes:** Joint first authors contributed equally. Senior authors contributed equally. Corresponding author: Prof Thalia C Eley.

## Abstract

We performed a genome-wide association meta-analysis of generalised anxiety symptom severity in 693,869 individuals of European ancestry from 14 cohorts. We identified 80 independent genome-wide significant variants within 74 loci, 39 of which were novel for anxiety. SNP-based heritability was 5.9% (SE = 0.15%). Polygenic scores were significantly associated with anxiety symptom severity and disorder in European, African, and South Asian ancestry samples (r^2^=1.2%-2.9%). Significant genetic correlations were estimated with numerous mental and physical health traits, including case-control anxiety, neuroticism and depression (r_g_=0.71-0.86), irritable bowel syndrome (r_g_=0.57), coronary artery disease, endometriosis, and migraine (r_g_=0.20-0.27). Gene-based and pathway analyses implicated synaptic and axonal processes, with enriched expression in the brain. These findings highlight the additional value of a quantitative approach in anxiety genetics.

## Supplementary Tables for "Genome-wide analyses of quantitative generalised anxiety symptom severity" (part 1 of 2)

### Sheet: contents
Supplementary Tables for "Genome-wide analyses of quantitative generalised anxiety symptom severity"
Table	Title
1	Cohort descriptions
2	Measure and ascertainment based subgroups
3	Cohort-level GWAS details
4	Genome-wide significant associations from the meta-analysis of dimensional anxiety
5	Replications and novelty of genome-wide loci
6	Power calculation comparison
7	Between cohort genetic correlations estimated via LDSC
8	Genetic correlations between cohorts grouped by measure and by ascertainment method estimated via LDSC
9	Genetic correlations with external phenotypes estimated via LDSC
10	Genome-wide significant SNPs and LDSC output following mtCOJO conditioning
11	Polygenic risk scores of dimensional anxiety in independent samples calculated via SBayesRC
12	Finemapping results from PolyFun and SuSiE
13	Gene annotation using positional, eQTL and chromatin interaction data
14	Gene-based associations from MAGMA
15	Gene-set results from FUMA
16	MAGMA tissue expression analysis using 54 specific tissue types from GTEx v8
17	Gene-based drug targets from DrugTargetor analysis
18	Gene-based drug classes from DrugTargetor analysis

### Sheet: table_1_cohort_details
Table S1. Cohort descriptions
Cohort	Cohort abbreviation	N	Study design	Ethical approval statement	Anxiety measure¹	N assessments	Country	Ancestry	Study paper	Additional information
Australian Genetics of Depression Study	AGDS	7689	Clinical, lifetime depression	The study received ethical approval by the QIMR Berghofer Medical Research Institute Human Research Ethics Committee in Brisbane, Australia. Written informed consent was obtained from participants.	GAD-7	1	Australia	EUR	https://doi.org/10.1016/j.biopsych.2021.10.021
Avon Longitudinal Study of Parents and Children	ALSPAC	7564	Longitudinal population-based	Ethical approval was obtained from the ALSPAC Ethics and Law Committee and the Local Research Ethics Committees. The ALSPAC biorepository is an NHS Research Ethics Committee (REC) approved Research Tissue Bank (RTB), REC reference 23/SW/0058.	GAD-7	5	England, UK	EUR	https://doi.org/10.1093/ije/dys064; https://doi.org/10.1093/ije/dys066; https://doi.org/10.12688/wellcomeopenres.15132.1	Pregnant women resident in Avon, UK with expected dates of delivery between 1st April 1991 and 31st December 1992 were invited to take part in the study. 20,248 pregnancies have been identified as being eligible and the initial number of pregnancies enrolled was 14,541. Of the initial pregnancies, there was a total of 14,676 foetuses, resulting in 14,062 live births and 13,988 children who were alive at 1 year of age. When the oldest children were approximately 7 years of age, an attempt was made to bolster the initial sample with eligible cases who had failed to join the study originally. As a result, when considering variables collected from the age of seven onwards (and potentially abstracted from obstetric notes) there are data available for more than the 14,541 pregnancies mentioned above: The number of new pregnancies not in the initial sample (known as Phase I enrolment) that are currently represented in the released data and reflecting enrolment status at the age of 24 is 906, resulting in an additional 913 children being enrolled (456, 262 and 195 recruited during Phases II, III and IV respectively). The phases of enrolment are described in more detail in the cohort profile paper and its update (see footnote 5 below). The total sample size for analyses using any data collected after the age of seven is therefore 15,447 pregnancies, resulting in 15,658 foetuses. Of these 14,901 children were alive at 1 year of age. Of the original 14,541 initial pregnancies, 338 were from a woman who had already enrolled with a previous pregnancy, meaning 14,203 unique mothers were initially enrolled in the study. As a result of the additional phases of recruitment, a further 630 women who did not enrol originally have provided data since their child was 7 years of age. This provides a total of 14,833 unique women (G0 mothers) enrolled in ALSPAC as of September 2021. G0 partners were invited to complete questionnaires by the mothers at the start of the study and they were not formally enrolled at that time. 12,113 G0 partners have been in contact with the study by providing data and/or formally enrolling when this started in 2010. 3,807 G0 partners are currently enrolled. Please note that the study website contains details of all the data that is available through a fully searchable data dictionary and variable search tool" and reference the following webpage: http://www.bristol.ac.uk/alspac/researchers/our-data/. Study data were collected and managed using REDCap electronic data capture tools hosted at the University of Bristol.1 REDCap (Research Electronic Data Capture) is a secure, web-based software platform designed to support data capture for research studies see: PA Harris, R Taylor, R Thielke, J Payne, N Gonzalez, JG. Conde, Research electronic data capture (REDCap) – A metadata-driven methodology and workflow process for providing translational research informatics support. J Biomed Inform. 2009 Apr;42(2):377-81.
CoLaus|PsyCoLaus	CoLaus|PsyCoLaus	3252	Prospective population-based cohort study	This research was approved by the local institutional review board. All participants received a detailed description of the goal and funding of the study and signed a written consent.	STAI State	3	Switzerland	EUR	https://doi.org/10.1186/1471-2261-8-6; https://doi.org/10.1186/1471-244x-9-9
Estonian Biobank	EstBB	83619	Population-based	The activities of the EstBB are regulated by the Human Genes Research Act, which was adopted in 2000 specifically for the operations of the EstBB. Individual level data analysis in the EstBB was carried out under ethical approvals nr 1.1-12/624, 1.1-12/2860 and their extensions from the Estonian Committee on Bioethics and Human Research (Estonian Ministry of Social Affairs), using data according to release application nr 6-7/GI/16880 from the Estonian Biobank. All actions are in concert with the General Data Protection Regulation of the European Union.	EST-Q2	1	Estonia	EUR	https://doi.org/10.1093/ije/dyae017; https://doi.org/10.1038/s41467-025-58465-3
Generation Scotland	GenScot	19100	Longitudinal population-based family study	Ethical approval for the original data collection was obtained from the Tayside Committee on Medical Research Ethics (ref 05/S1401/89). Generation Scotland is currently approved as a Research Tissue Bank by the East of Scotland Research Ethics Service (ref 20/ES/0021).	GHQ-28-Anxiety subscale	2	Scotland, UK	EUR	https://doi.org/10.1093/ije/dys084; https://doi.org/10.1136/bmjopen-2024-084719
Genetic Links to Anxiety and Depression Study & NIHR Bioresource	GLAD+	32499	Clinical (lifetime anxiety or depression) and controls	Ethical approval for the GLAD Study and NBR COPING study was obtained from the London-Fulham Research Ethics Committee (REC reference 18/LO/1218 and 20/SW/0078, respectively, COPING project no. 282754.). The dataset used in the present analysis was freeze 2023-06-07. All participants provided informed consent.	GAD-7	1	UK	EUR	https://doi.org/10.1016/j.brat.2019.103503	UKBiobank and GLAD+ were analysed together as a single merged sample
Lifelines	LL	66421	Population-based longitudinal family study	The Lifelines Cohort study is conducted according to the principles of the Declaration of Helsinki and in accordance with the research code of University Medical Center Groningen, and is approved by its medical ethical committee. All participants signed an informed consent form.	MINI	3	The Netherlands	EUR	https://doi.org/10.1093/ije/dyab257	Split across 3 chips
MEGA TRR58	MEGA TRR58	4139	Population-based	CRC TRR-58 was approved by the ethics committee of the University of Würzburg (project no. 304/15).	STAI Trait	1	Germany	EUR	https://doi.org/10.1038/mp.2017.2	Split across 4 chips
Million Veteran Program	MVP	175163	Military veterans population-based	All participants provided informed consent, and the study protocol was approved by the Veterans Affairs Central Institutional Review Board. Summary statistics obtained through dbGaP (phs001672).	GAD-2	1	United States	EUR	https://doi.org/10.1176/appi.ajp.2019.19030256	Pre-existing summary statistics
Norwegian Mother, Father, and Child Cohort Study	MoBa	88791	Population-based pregnancy cohort	The establishment of MoBa and initial data collection was based on a license from the Norwegian Data Protection Agency and approval from The Regional Committees for Medical and Health Research Ethics. The MoBa cohort is now based on regulations related to the Norwegian Health Registry Act. The current study was approved by The Regional Committees for Medical and Health Research Ethics (20311). The Norwegian Mother, Father and Child Cohort Study is supported by the Norwegian Ministry of Health and Care Services and the Ministry of Education and Research.	GAD-7*	2	Norway	EUR	https://doi.org/10.1093/ije/dyw029	The Norwegian Mother, Father and Child Cohort Study (MoBa) is a population-based pregnancy cohort study conducted by the Norwegian Institute of Public Health (https://doi.org/10.1093/ije/dyw029). Participants were recruited from all over Norway from 1999-2008. The women consented to participation in 41% of the pregnancies. The cohort includes approximately 114,500 children, 95,200 mothers and 75,200 fathers. Blood samples were obtained from both parents during pregnancy and from mothers and children (umbilical cord) at birth (https://doi.org/10.5324/nje.v24i1-2.1755). Full details on genotyping, pre-imputation quality control, phasing, imputation, and post-imputation quality control have previously been described (https://doi.org/10.1101/2022.06.23.496289). MoBa is regulated by the Norwegian Health Registry Act. The current study was approved by The Regional Committees for Medical and Health Research Ethics (20311). The current study is based on version 12 of the quality-assured data files released for research in January 2019. Blood samples were obtained from both parents during pregnancy and from mothers and children (umbilical cord) at birth(https://doi.org/10.5324/nje.v24i1-2.1755). Genotyping of the entire MoBa cohort is ongoing. We used genotype data from 17,000 randomly selected trios, genotyped in three batches. The first batch, comprising 20,664 individuals and 542,585 SNPs was genotyped at the NTNU Genomics Core Facility (Trondheim, Oslo) using the Illumina HumanCoreExome (Illumina, San Diego, USA) genotyping array, version 12 1.1. The second batch, comprising 12,874 individuals and 547,644 SNPs was genotyped at the NTNU Genomics Core Facility (Trondheim, Oslo) using the Illumina HumanCoreExome (Illumina, San Diego, USA) genotyping array, version24 1.0. The third batch, comprising 17,949 individuals and 692,367 SNPs, was genotyped at ERASMUS MC (the Netherlands) using the Illumina Global Screening Array (Illumina, San Diego, USA) version 24 1. PLINK version 1.90 beta 3.36 was used to conduct the quality control, which has previously been described by Helgeland et al (2019; https://doi.org/10.1038/s41467-019-12308-0). After quality control, a core homogeneous sample of European ethnicity (based on PCA of markers overlapping with available HapMap markers) individuals across all batches and arrays were available for use in analysis (totals prior to analysis-specific exclusions for relatedness: Nmothers = 14,804; Nfathers =15,198). Summary data from the MoBa GWAS is available on the NIPH website. Principal Investigator: Helga Ask, helga.ask@fhi.no, Norwegian Institute of Public Health, Department of Mental Disorder Analyst: Elizabeth Corfield, elizabeth.corfield@fhi.no, Norwegian Institute of Public Health, Department of Mental Disorder
Providing Tools for Effective Care and Treatment of Anxiety Disorders	PROTECT-AD	518	Clinical anxiety	The study was performed according to the Declaration of Helsinki and was approved by the Ethics Committee of Technische Universität Dresden, Germany (EK 234062014).	GAD-7	1	Germany	EUR	https://doi.org/10.1002/mpr.1560
Twins Early Development Study	TEDS	6265	Longitudinal population-based twin cohort	TEDS has been granted ethical approval by the King’s College London ethics committee (References: PNM/09/10-104 and HR/DP-20/21-22060). Informed consent was obtained from all participants.	GAD-D* (deviation from published measures: symptoms past week)	6	England & Wales, UK	EUR	https://doi.org/10.1002/jcv2.12154
Tracking Adolescents’ Individual Lives’ Survey	TRAILS	1208	Longitudinal population-based and clinical	The study was approved by the Dutch Central Committee on Research Involving Human Subjects. Participants were treated in compliance with the Declaration of Helsinki, and all measurements were carried out with their adequate understanding and written consent.	GAD-7	1	The Netherlands	EUR	https://doi.org/10.1093/ije/dyu225
UK Biobank	UKB	197641	Population-based	UKB analyses were conducted under application ID 82087. All participants provided informed consent.	GAD-7	2	UK	EUR	https://doi.org/10.1038/s41586-018-0579-z	UKBiobank and GLAD+ were analysed together as a single merged sample
Total N		693869
¹ Measure references
GAD-7 Spitzer et al. (2006) https://doi.org/10.1001/archinte.166.10.1092
EST-Q2 Aluoja et al. (1999) https://doi.org/10.1080/080394899427692
MINI Sheehan et al. (1998) PMID: 9881538. Symptom checklist element of the GAD module of the MINI.
GAD-2 Kroenke et al. (2010) https://doi.org/10.1016/j.genhosppsych.2010.03.006
GAD-D Lebeau et al. (2012) https://doi.org/10.1002/mpr.1369
STAI Trait and State Spielberger et al. (1970). Manual for the State-Trait Anxiety Inventory.
GHQ Goldberg & Hillier (2009) https://doi.org/10.1017/S0033291700021644
Measure notes
For all measures, higher scores represent more severe anxiety
The 6 items of the EST-Q2 are conceptually very similar to items in the GAD-7 but covering 4 weeks rather than 2 weeks
The MINI uses the same items as GAD-7, covering 6 months rather than 2 weeks
MoBa and EstBB data, and 4 of the 6 TEDS assessments, were collected during the Covid-19 pandemic

### Sheet: table_2_subgroupings
Table S2. Measure and ascertainment based subgroups
Ascertainment method subgroups
Subgroup	Cohorts	N	% sample	h2	h2 SE	h2 z-score	intercept	intercept SE	lambda
Community	ALSPAC, EstBB, GenScot, PsyCoLaus, MoBa, MEGA, Lifelines, TEDS	279151	0.402311	0.0602	0.0031	19.4194	1.0212	0.0083	1.3034
Clinical *	AGDS, ProtectAD	8207	0.012	0.0594	0.0501	1.18563	0.9862	0.006	0.9927
* This sample was underpowered so genetic correlations were not estimated, instead, the community subgroup was compared with the overall meta-analysis
Excluded TRAILS and GLAD+ UKB as consist of both clinical and community-based recruitment, excluded MVP as community-based but army veteran sample enriched for mental health problems
Measure subgroups
Subgroup	Cohorts	N	% sample	h2	h2 SE	h2 z-score	intercept	intercept SE	lambda
GAD-7 (includes highly similar MINI & EST-Q2)	ALSPAC, AGDS, EstBB, GLAD+ UKB, Lifelines, ProtectAD, MoBa, TRAILS	485950	0.700348	0.0552	0.0024	23	1.0205	0.0103	1.4459
GAD-2	MVP	175163	0.252444	0.0558	0.004	13.95	1.0255	0.0076	1.194
GHQ	GenScot	19100	0.0275268	0.0101	0.025	0.404	1.047	0.0067	1.0496
STAI State and Trait	PsyCoLaus, MEGA	7391	0.0106519	0.083	0.0907	0.915105	0.9991	0.0116	1.0016
GAD-D	TEDS	6265	0.00902908	0.1981	0.0789	2.51077	1.0296	0.0072	1.0527

### Sheet: table_3_gwas_details
Table S3. Cohort-level GWAS details
	Genotyping						Imputation									GWAS
Cohort	Genotyping platform	Sample call rate	SNP call rate	HWE threshold	MAF threshold	Other QC	N genotyped SNPs for imputation	Server	Phasing	Imputation ref panel & ancestry	Imputation quality threshold	SNP call rate	HWE threshold	MAF threshold	Other QC	N SNPs for GWAS	Software	Number of PCs	X-chromosome analysis	Other covariates
AGDS	Illumina Global Screening Array v2	≥0.98	≥0.95	>1E-6	≥0.01	GenTrain score ≥ 0.6	645027	Michigan Imputation Server	EAGLE v2.4.1	Haplotype Reference Consortium 1.1	INFO ≥ 0.6	≥0.99	≥1E-6	≥0.01	NA	7426242	SAIGE	4	Yes	None
ALSPAC	Children: Illumina Human Hap 550-quad Mothers: Illumina human660W-quad	≥0.95	≥0.99	≥5E-7	≥0.01	Heterozygosity outliers	Mothers: 557,124 Children: 550,000	Michigan Imputation Server	ShapeIt v2.r727	HRC r1.1 EUR	INFO > 0.3	≥0.95	≥1E-6	≥0.01	NA	7454322	REGENIE V3.2.2	10	Yes (alongside autosomes)	Chip
CoLaus|PsyCoLaus	Affymetrix 500K	>0.90	>0.90	≥1E-6	≥0.01	First and second degree relatives, were identified and then removed by computing estimates pair-wise genomic kinship coefficients, using KING	375108	Michigan Imputation Server	SHAPEIT2	HRC version r1.1	R2 ≥ 0.3	Not applied post-imputation	Not applied post-imputation	≥0.01	NA	7595260	PLINK2	10	No	None
EstBB	Illumina Global Screening Arrays (GSAv1.0, GSAv2.0, GSAv2.0_EST, and GSAv3.0_EST)	>0.95	>0.95	>1E-4	>0.01	Excluded: sex mismatches, duplicates, heterozygosity outliers for common SNPs (≥3SD), one monozygous twin per pair, non-European assigned group ancestry; Illumina GenTrain score <0.6 and/or cluster separation score <0.4; SNPs with inconsistent AF among genotyping experiments .	306746	In-house/local	Eagle v2.4.1	A population-specific reference panel consisting of 2,056 WGS samples. EUR. Beagle v5.4 software (beagle.22Jul22.46e.jar) and default settings were used.	INFO ≥ 0.4	Not applied post-imputation	Not applied post-imputation	Not applied post-imputation	NA	25420218	REGENIE 3.2	10	No	None
GenScot	llumina HumanOmniExpressExome-8 BeadChip	≥0.98	≥0.98	≥1E-6	≥0.005	Mendelian errors	604858	Sanger Imputation Service	SHAPEIT2	HRC r1.1	INFO ≥ 0.4	Not applied post-imputation	Not applied post-imputation	≥0.005	Excluded monogenic SNPs	24111857	REGENIE 3.2.6	4	No	None
GLAD+	UK Biobank v2 Axiom array	>0.95	>0.95	>1E-10	>0.01	IBD outliers (3SD from the average)	484182	Michigan Imputation Server	EAGLE	TOPMed	R2 > 0.3	>0.95	>1E-10	>0.01	NA	8,274,311 (merged with UKB)	REGENIE	10	Yes (alongside autosomes)	autosome: array, batch; x-chromosome: array, batch, sex
UKB	UK Biobank Axiom Array	>0.95	>0.95	>1E-12	>0.0001	Suboptimal genotyping; markers deviant across batches, plates, sexes, arrays, and control replicates; marker image artefact; sample heterozygosity outliers; samples with excessive relatedness to other samples; sex chromosome aneuploidy	805426	Central UK Biobank	SHAPEIT3	HRC, merged UK10K + 1000G	R2 > 0.4	>0.95	>1e-10	0.01	NA	8,274,311 (merged with GLAD)	REGENIE	10	Yes (alongside autosomes)	autosome: array, batch; x-chromosome: array, batch, sex
LL	Illumina CytoSNP-12v2 array, N = 11,041; Infinium Global Screening Array® (GSA) 1.0, N = 31,144; FinnGen Thermo Fisher Affymetrix Axiom® custom array (AFFY) N = 24,236	CytoSNP ≥ 0.95; GSA ≥ 0.97; AFFY ≥ 0.97	CytoSNP ≥ 0.95; GSA ≥ 0.95; AFFY ≥ 0.99	CytoSNP ≥ 1E-4; GSA ≥1E-6; AFFY ≥1E-10	CytoSNP ≥ 0.01; GSA ≥ 0; AFFY ≥0.02%	Sex mismatch	CytoSNP 265,000; GSA 569,660; AFFY 462,731	In-house/local	CytoSNP and GSA HRC version 1.1; AFFY HRC version 4.2.13	1000 Genomes phase1 v3	R2 ≥ 0.4	≥0.95	≥1E-6	≥0.01	NA	CytoSNP 7,571,808 ; GSA 7,890,135 ; AFFY 7,877,080	REGENIE	10	Yes (alongside autosomes)	x-chr: sex and 10PCs
MEGA TRR58	Illumina Human-Hap550v3 BeadChip, Infinium Psych Chip v1.0 u. v1.3, GSA 3.0	>0.98	>0.98	>1E-4	>0.01	Sex check, heterozygosity, ancestry detection with PCA, removal palindromic SNPs, removal SNPs with MAF > 10% difference with 1000 Genomes EUR MAF, removal of duplicate samples, removal of relatives	FP1 587,665; FP2.1 257,444; FP2.2 296,663; FP3 513,266	Michigan Imputation Server	EAGLE v2.4.1	Haplotype Reference Consortium (Version r1.1 2016)	R2 ≥ 0.3	Not applied post-imputation	Not applied post-imputation	>0.01	Excluded duplicated and multiallelic SNPs	(FP1 7,951,835)(FP2.1 7,887,413)(FP2.2 7,908,601)(FP3 7,955,051)	PLINK v1.90b6.16 64-bit (19 Feb 2020)	10	No	age, sex (GWASes run independently for chip)
MVP pre-existing sumstats	Customised Affymetrix Axiom Biobank array	≥0.90	≥0.90	≥1E-6	≥0.0005	Heterozygosity outliers, sex mismatch, no demographic information, one per pair of related individuals (kinship coefficient threshold 0.0884)	657459	In-house/local	EAGLE v2	1000 Genomes phase 3	INFO ≥0.3	≥0.95	≥1E-6	≥0.001	NA	8875083	PLINK 2.0	10	No	age, sex
MoBa	Illumina HumanCoreExome (12v1.1 & 24v1.0)c, Illumina InfiniumOmniExpress (24v1.2), Illumina HumanOmniExpress (24v1.0), & Illumina Global Screening Array MD (v.1.0 & v.3.0)	≥0.98	≥ 0.98	≥1E-6	≥0.005	Heterozygosity >3 SD from sample mean, ME >5% errors per family and >1% errors per SNPs, discordant sex, SNPs associated with plate effects or genotyping batch effects, SNPs discordant in duplicates, individual with lowest call rate from duplicate pair, individuals/families with erroneous/implausible relationships. Full details are described in https://doi.org/10.1101/2022.06.23.496289	Autosome: HCE=257576, OMNI=565795, GSA1=456904, GSA2=481783, GSA3=512910, GSA4=459765; Chromosome X: HCE=6883, OMNI=12001, GSA1=10034, GSA2=10746, GSA3=18909, GSA4=8699; & PAR: HCE=NA, OMNI=NA, GSA1=386, GSA2=369, GSA3=571, GSA4=365	In-house/local	SHAPEIT2 release 904 with the duoHMM algorithm	HRC release 1.1 European Genome-Phenome Archive (Study ID EGAS00001001710)	INFO ≥ 0.8	≥0.95	≥1E-6	≥0.005	Heterozygosity >3SD from sample mean, ME >5% errors per family and >1% errors per SNPs, discordant sex, SNPs associated with imputation batch effects, SNPs discordant in duplicates, individual with lowest call rate from duplicate pair, individuals/families with erroneous/implausible relationships. Full details are described in https://doi.org/10.1101/2022.06.23.496289	Autosome: 6,981,748; Chromosome X: 174,462; & PAR: 3,200	REGENIE v3.1.1	10	Yes (alongside autosomes)	genotyping batch
Protect-AD	GSA 3.0	>0.98	>0.98	>1E-4	>0.01	Sex check, heterozygosity, ancestry detection with PCA, removal palindromic SNPs, removal SNPs with MAF > 10% difference with 1000 Genomes EUR MAF, removal of duplicate samples, removal of relatives	515234	Michigan Imputation Server	EAGLE v2.4.1	Haplotype Reference Consortium (Version r1.1 2016)	R2 ≥ 0.3	Not applied post-imputation	Not applied post-imputation	>0.01	Excluded duplicated and multiallelic SNPs	7955333	PLINK v1.90b6.16 64-bit (19 Feb 2020)	10	No	age, sex
TEDS	AffymetrixGeneChip 6.0 and Illumina HumanOmniExpressExome-8v1.2	≥0.98	≥ 0.98	≥1E-5	≥0.01	Non-autosomal markers and indels were removed. Heterozygosity. Relatedness other than dizygotic twin status. Association between SNP and the platform, batch, plate or well on which samples were genotyped was calculated; SNPs with an effect p-value < 10-4 were excluded. After merging data from the 2 chips, tested for MAF differences between platforms and removed SNPs with an effect p-value < 10-4, and HWE p-value > 10-5.	874165	Sanger Imputation Service	EAGLE2	Haplotype Reference Consortium (release 1.1); predominantly EUR ancestry	INFO ≥ 0.75	≥0.98	≥1E-5	≥0.01	NA	6817097	REGENIE v3.1.3	10	No	batch (chip differences captured within this)
TRAILS	Illumina Cyto SNP12 v2	≥0.95	≥0.95	≥0.001	≥0.01	1) heterozygosity >4SD, 2) duplicates, 3) sex mismatch, 4) non-caucasian	255254	TOPMed Imputation Server	Eagle v2.4 (phased output)	TOPMed r2	Not applied	Not applied post-imputation	Not applied post-imputation	Not applied post-imputation	NA	15723087	REGENIE	10	Yes (sex stratified)	subcohort
Note
All used NCBI build B37 (GRCh37, hg19)
UKB genotyping describes central quality control on European ancestry individuals (Bycroft et al., 2018)

### Sheet: table_4_gwsig_loci
Table S4. Genome-wide significant associations from the meta-analysis of dimensional anxiety
Locus	SNP	Chr	BP	A1	A2	A1Freq	Beta	SE	p	N	N Significant SNPs	Nearest gene	Distance	I2 (%)	Het chisq	Cochran's Q p
1	rs6684464	1	31445670	t	c	0.2517	-0.0117	0.0021	2.503e-08	518026	239	PUM1	0	26.7	17.724	0.1683
2	rs143551908	1	72941473	a	g	0.9669	0.0292	0.005	6.132e-09	690446	117	RPL31P12	173960	24.9	18.634	0.1794
2	rs7546305	1	73847802	t	c	0.502	-0.0137	0.0017	3.794e-15	685437	1141	RP4-598G3.1	26867	33.2	19.45	0.1098
3	rs2717043	2	58179019	t	c	0.6155	0.0112	0.0018	4.856e-10	684027	481	VRK2	0	32.4	19.241	0.1158
4	rs12473894	2	63376570	t	c	0.2115	-0.0139	0.0021	8.808e-11	691292	534	WDPCP	0	24.9	18.65	0.1788
5	rs58682569	2	183496126	a	g	0.4633	0.0099	0.0017	1.205e-08	690059	276	DNAJC10	84872	0	8.603	0.8556
6	rs13431031	2	212687652	t	c	0.6929	0.0125	0.0019	6.24e-11	685561	271	ERBB4	0	0	11.671	0.5548
7	rs2894560	2	226286416	a	c	0.8174	0.013	0.0022	6.322e-09	691793	78	NYAP2	0	0	10.691	0.6367
8	rs1499168	3	7143281	a	c	0.7959	0.0118	0.0022	3.972e-08	692257	313	GRM7	0	43.9	24.956	0.03501
9	rs7622860	3	18795765	a	c	0.7161	0.0139	0.0019	5.278e-13	691336	428	AC144521.1	0	47.2	24.602	0.02602
10	rs11709892	3	43322021	t	c	0.2012	0.0145	0.0022	2.883e-11	689573	352	SNRK	5982	0	10.104	0.6854
11	rs9871654	3	49825370	t	c	0.5082	-0.0109	0.0017	4.269e-10	686051	514	IP6K1	1394	1.5	12.183	0.4311
12	rs9836178	3	52925403	t	c	0.2364	-0.0114	0.0021	2.767e-08	690612	612	TMEM110-MUSTN1:TMEM110	00:00:00	0	10.613	0.6432
13	rs6767988	3	80646937	a	g	0.3167	-0.0107	0.0019	1.311e-08	684167	938	RP11-481N16.1	155481	0	10.535	0.6497
14	rs4295278	4	123547541	t	c	0.9418	0.0237	0.0037	1.989e-10	692097	50	IL21-AS1	0	0.2	14.03	0.4475
15	rs7681853	4	176917085	t	c	0.7725	-0.0153	0.0023	1.138e-11	599632	141	GPM6A	0	0	11.803	0.4617
16	rs6865469	5	78849505	t	g	0.2806	-0.0116	0.002	2.701e-09	684367	107	Y_RNA	18727	0	6.694	0.9459
17	rs462151	5	81090395	a	g	0.2555	-0.0119	0.002	4.206e-09	683173	38	SSBP2	42778	0	8.983	0.8321
18	rs16902900	5	87247068	a	g	0.7911	-0.0117	0.0021	4.063e-08	693460	415	CTD-2316B1.2	217981	0	8.445	0.8649
19	rs286807	5	107459798	a	g	0.3074	0.0112	0.0019	2.471e-09	690475	531	FBXL17	0	29	19.725	0.139
20	rs13189174	5	135530921	a	g	0.2908	0.0117	0.0019	1.32e-09	690194	317	AC009014.3	2098	0	10.402	0.6607
21	rs56343264	5	149108601	a	g	0.1322	0.0158	0.0026	7.45e-10	690990	151	PPARGC1B	1259	0	11.727	0.5501
22	rs2546376	5	159555582	c	g	0.6511	-0.0108	0.0018	4.18e-09	687335	196	AC008706.1	634	21.6	16.579	0.2193
23	rs10434704	5	164488849	t	c	0.4628	-0.0098	0.0017	1.819e-08	690191	689	CTC-340A15.2	0	0	12.268	0.5058
24	rs267417	5	174880514	t	g	0.3829	-0.0104	0.0018	6.106e-09	687038	50	snoU13	2592	43.5	22.992	0.04178
25	rs148466862	6	29317177	t	c	0.0422	0.0282	0.0044	1.724e-10	693068	532	OR5V1	5829	0	11.972	0.6085
26	rs12527158	6	98408610	a	g	0.8698	-0.0151	0.0026	5.466e-09	686854	311	RP11-436D23.1	0	42.8	22.739	0.04492
27	rs240764	6	100953148	a	g	0.4824	0.0096	0.0018	4.392e-08	683209	595	ASCC3	2921	0	7.406	0.88
28	rs11514731	7	2051503	c	g	0.8012	0.0123	0.0022	1.816e-08	693297	377	MAD1L1	0	35.7	21.77	0.08347
29	rs11509880	7	12261911	a	g	0.3281	0.0102	0.0018	3.345e-08	691391	232	TMEM106B	0	0	7.736	0.8604
30	rs6942803	7	24465784	a	c	0.5442	-0.0105	0.0018	2.141e-09	686916	218	RNU6-1103P	111166	28.4	18.169	0.1512
31	rs2392289	7	34940455	t	g	0.3436	-0.015	0.0026	8.901e-09	459882	263	SNORA31	8293	0	9.752	0.6377
32	rs10234994	7	54467507	a	g	0.7011	-0.011	0.0019	1.431e-08	676748	486	SLC25A5P3	19629	0	9.086	0.6956
33	rs1476548	7	82394007	t	c	0.4739	-0.0138	0.0018	4.935e-15	678019	325	PCLO	0	0	6.558	0.9235
34	rs10244257	7	114023482	t	c	0.5401	-0.0127	0.0017	3.225e-13	689152	271	FOXP2	0	0	10.723	0.634
35	rs12537434	7	140175330	a	g	0.2765	-0.0121	0.0021	1.553e-08	602079	36	MKRN1	0	0	9.462	0.663
36	rs58179213	8	21963295	a	t	0.5497	0.0109	0.0017	4.484e-10	692731	76	FAM160B2	885	0	11.121	0.6765
37	rs12114218	8	59817454	t	c	0.4861	0.0104	0.0017	2.751e-09	683744	141	TOX	0	20.1	15.017	0.2405
38	rs4129585	8	143312933	a	c	0.4357	0.0098	0.0017	2.243e-08	691497	180	TSNARE1	0	33.1	20.914	0.1039
39	rs10974347	9	4144397	a	g	0.615	0.0114	0.0018	1.923e-10	689239	196	GLIS3	0	0.3	14.036	0.447
40	rs56025624	9	11345740	t	c	0.0629	-0.0199	0.0036	4.332e-08	690438	568	RP11-23D5.1	69425	0	7.693	0.9047
41	rs3780582	9	14136495	t	c	0.168	-0.0131	0.0023	1.524e-08	693326	81	NFIB	0	53.9	30.389	0.006743
42	rs7857266	9	96381765	t	c	0.407	-0.0129	0.0018	5.623e-13	683761	476	PHF2	0	0	8.775	0.8452
43	rs113727800	9	140258802	a	g	0.1315	0.0171	0.0026	7.157e-11	675284	37	EXD3	0	58.5	24.118	0.007293
44	rs11192260	10	106742918	t	c	0.2056	-0.0148	0.0021	4.087e-12	692321	494	SORCS3	0	48.3	27.094	0.01872
44	rs11192539	10	107410841	t	c	0.3267	-0.0121	0.0019	5.629e-11	690240	332	RP11-45P22.2	34299	27.3	17.885	0.1619
45	rs7942486	11	13288698	t	g	0.5595	-0.013	0.0017	1.222e-13	689944	255	ARNTL	9500	0	13.406	0.4948
46	rs7127006	11	16379226	a	g	0.2695	0.0112	0.002	1.353e-08	689253	86	SOX6	0	0	12.23	0.5089
47	rs11039154	11	47278502	t	c	0.2672	0.0136	0.002	3.03e-12	694054	671	NR1H3	0	0	10.564	0.7199
48	rs674094	11	57665336	a	c	0.307	0.0111	0.0019	4.04e-09	691001	367	OR5AZ1P	19432	18.3	17.135	0.2491
48	rs11229346	11	58068106	c	g	0.3742	-0.01	0.0018	2.654e-08	692390	808	OR10Q2P	7868	37.4	22.367	0.07139
49	rs7925725	11	131449365	a	c	0.5979	-0.0097	0.0018	4.739e-08	686630	121	NTM	0	0	9.804	0.7764
50	rs1506788	12	22873846	t	c	0.3589	0.0119	0.0018	5.977e-11	681705	29	RP11-114G22.1	0	0	9.867	0.7048
51	rs3741476	12	117672135	t	c	0.68	-0.0122	0.0019	9.014e-11	690912	239	NOS1	0	22.2	16.719	0.2125
52	rs34102591	12	124480801	a	g	0.8176	-0.0135	0.0022	1.508e-09	691550	171	ZNF664:FAM101A	00:00:00	24.3	18.49	0.1854
53	rs7986755	13	31871663	a	g	0.7077	0.0136	0.0019	1.162e-12	688550	227	B3GALTL	0	0	12.499	0.4872
54	rs12584790	13	56577423	t	g	0.7622	0.0114	0.002	2.171e-08	690167	625	HNF4GP1	2840	0	4.944	0.9764
55	rs4886369	13	62316192	t	c	0.6178	-0.0119	0.0019	7.347e-10	602696	744	AL596329.1	18224	24	15.786	0.2012
56	rs9529488	13	69578657	a	g	0.5821	0.0125	0.0018	1.29e-12	690389	303	ZDHHC20P4	18460	0	9.477	0.7361
57	rs10140862	14	30144842	a	c	0.4111	0.0107	0.0018	1.785e-09	679905	301	PRKD1	0	0	3.053	0.9952
58	rs72676302	14	36912454	t	c	0.0473	-0.0239	0.0042	1.204e-08	692311	13	RP11-896J10.3	29957	15.5	16.572	0.2797
59	rs6572106	14	42157545	c	g	0.401	0.0119	0.0018	2.078e-11	690340	572	LRFN5	0	0	5.922	0.9489
60	rs12586591	14	69345647	t	c	0.2067	0.0117	0.0021	4.309e-08	691141	66	ACTN1	0	17.7	17.002	0.2561
61	rs10483863	14	75322327	a	g	0.4719	0.0109	0.0017	2.807e-10	693003	335	RP11-316E14.6:PROX2	00:00:00	0	7.728	0.903
62	rs8043472	15	42948862	a	g	0.7777	0.0118	0.0021	1.717e-08	693072	265	STARD9	0	0	11.583	0.6397
63	rs72730727	15	78080673	t	c	0.2943	-0.0126	0.0019	3.645e-11	688758	246	LINGO1:CTD-2071N1.1	00:00:00	0	11.174	0.6723
64	rs8046992	16	87452584	t	c	0.6654	-0.0108	0.0019	5.26e-09	688581	135	ZCCHC14	0	60.6	35.506	0.001236
65	rs12943463	17	8103027	a	g	0.5975	0.0102	0.0018	1.181e-08	681288	222	RP11-599B13.8	271	0	5.544	0.9373
66	rs55938136	17	43798360	a	g	0.7753	-0.0123	0.0023	4.339e-08	694068	1	CRHR1:RP11-105N13.4	00:00:00	13.1	16.109	0.3067
66	rs17769552	17	43927290	a	g	0.2074	0.0149	0.0022	5.533e-12	691403	2556	MAPT-AS1	0	39.8	21.579	0.06224
66	rs9303533	17	45386540	a	g	0.5205	0.0098	0.0017	1.473e-08	691826	404	ITGB3:ITGB3:RP11-290H9.4	00:00:00	0	12.24	0.5871
67	rs7243332	18	26570584	a	g	0.6825	-0.0125	0.0019	2.724e-11	690085	696	RNU6-408P	2058-10-16	11.1	15.746	0.3291
68	rs10775454	18	31263023	t	c	0.5453	-0.0103	0.0018	4.458e-09	686756	285	ASXL3	0	48.9	25.432	0.02025
69	rs4799949	18	35155910	t	c	0.676	-0.0132	0.0019	1.006e-12	692049	239	CELF4	9909	3.2	14.456	0.4163
70	rs1431181	18	50779412	a	g	0.4365	0.0118	0.0018	2.116e-11	689562	762	DCC	0	0	11.944	0.5323
71	rs56403421	18	52765283	a	c	0.6672	-0.0108	0.0019	4.731e-09	688329	144	CTD-2171N6.1	7851	0	11.961	0.6095
71	rs619466	18	53198836	a	g	0.0936	-0.0165	0.003	3.728e-08	691745	132	TCF4	0	9.8	15.519	0.3436
72	rs4818008	21	40611442	a	t	0.37	-0.0105	0.0018	6.369e-09	691507	400	BRWD1	0	0	9.722	0.7165
73	rs9607805	22	41854446	t	c	0.73	-0.0109	0.002	2.68e-08	691057	912	PHF5A	1274	42.4	24.292	0.04224
74	rs11090867	22	46454792	t	c	0.5339	0.0097	0.0018	3.395e-08	684639	62	FLJ27365	0	38.1	20.997	0.07299
Note
As an example, for rs6684464, the beta is -0.012. Therefore, each additional copy of the A1 allele (in this instance, T), is associated with a 0.012 SD decrease in generalised anxiety symptom score.

### Sheet: table_5_replications
Table S5a. Replications and novelty of genome-wide loci
Locus	SNP	CHR	BP	Internalising replication	Anxiety replication	Anxiety replication study	PGC-ANX Strom case-control replication
1	rs6684464	1	31445670	0	0		0
2	rs143551908	1	72941473	1	0		0
2	rs7546305	1	73847802	1	1	Wendt 2022; Levey 2020; Friligkou 2024; Li 2024; Strom 2024	1
3	rs2717043	2	58179019	1	1	Thorp 2021	0
4	rs12473894	2	63376570	1	1	Thorp 2021	0
5	rs58682569	2	183496126	1	0		0
6	rs13431031	2	212687652	1	0		0
7	rs2894560	2	226286416	1	0		0
8	rs1499168	3	7143281	0	0		0
9	rs7622860	3	18795765	1	1	Friligkou 2024; Wendt 2022; Levey 2020; Li 2024; Tesfaye 2024; Strom 2024	1
10	rs11709892	3	43322021	1	0		0
11	rs9871654	3	49825370	1	1	Friligkou 2024	0
12	rs9836178	3	52925403	1	1	Friligkou 2024; Thorp 2021; Strom 2024	1
13	rs6767988	3	80646937	0	0		0
14	rs4295278	4	123547541	1	1	Wendt 2022	0
15	rs7681853	4	176917085	1	1	Strom 2024	1
16	rs6865469	5	78849505	1	0		0
17	rs462151	5	81090395	0	0		0
18	rs16902900	5	87247068	1	0		0
19	rs286807	5	107459798	1	1	Strom 2024	1
20	rs13189174	5	135530921	0	0		0
21	rs56343264	5	149108601	1	0		0
22	rs2546376	5	159555582	0	0		0
23	rs10434704	5	164488849	1	1	Friligkou 2024; Thorp 2021; Purves 2020; Strom 2024	1
24	rs267417	5	174880514	0	0		0
25	rs148466862	6	29317177	1	0		0
26	rs12527158	6	98408610	1	0		0
27	rs240764	6	100953148	1	1	Thorp 2021	0
28	rs11514731	7	2051503	1	1	Friligkou 2024; Levey 2020; Wendt 2022	0
29	rs11509880	7	12261911	1	1	Purves 2020; Carey 2024; Friligkou 2024; Wendt 2022; Strom 2024	1
30	rs6942803	7	24465784	1	0		0
31	rs2392289	7	34940455	1	0		0
32	rs10234994	7	54467507	0	0		0
33	rs1476548	7	82394007	1	1	Li 2024; Strom 2024	1
34	rs10244257	7	114023482	1	1	Tesfaye 2024; Friligkou 2024	0
35	rs12537434	7	140175330	0	0		0
36	rs58179213	8	21963295	0	0		0
37	rs12114218	8	59817454	1	0		0
38	rs4129585	8	143312933	1	1	Thorp 2021; Strom 2024	1
39	rs10974347	9	4144397	1	1	Thorp 2021	0
40	rs56025624	9	11345740	1	1	Purves 2020; Thorp 2021; Strom 2024	1
41	rs3780582	9	14136495	1	0		0
42	rs7857266	9	96381765	1	1	Wendt 2022	0
43	rs113727800	9	140258802	1	0		0
44	rs11192260	10	106742918	1	1	Friligkou 2024; Strom 2024	1
44	rs11192539	10	107410841	1	0		0
45	rs7942486	11	13288698	1	0		0
46	rs7127006	11	16379226	1	1	Wendt 2022	0
47	rs11039154	11	47278502	1	0		0
48	rs674094	11	57665336	1	1	Thorp 2021; Friligkou 2024; Verma 2024; Strom 2024	1
48	rs11229346	11	58068106	0	0		0
49	rs7925725	11	131449365	1	0		0
50	rs1506788	12	22873846	1	0		0
51	rs3741476	12	117672135	1	1	Thorp 2021	0
52	rs34102591	12	124480801	0	0		0
53	rs7986755	13	31871663	1	0		0
54	rs12584790	13	56577423	0	0		0
55	rs4886369	13	62316192	0	0		0
56	rs9529488	13	69578657	1	1	Thorp 2021; Strom 2024	1
57	rs10140862	14	30144842	1	0		0
58	rs72676302	14	36912454	0	0		0
59	rs6572106	14	42157545	1	1	Tesfaye 2024; Verma 2024; Friligkou 2024; Wendt 2022; Strom 2024	1
60	rs12586591	14	69345647	0	0		0
61	rs10483863	14	75322327	1	1	Thorp 2021; Friligkou 2024; Strom 2024	1
62	rs8043472	15	42948862	0	0		0
63	rs72730727	15	78080673	1	0		0
64	rs8046992	16	87452584	1	1	Thorp 2021	0
65	rs12943463	17	8103027	1	1	Strom 2024	1
66	rs55938136	17	43798360	0	0		0
66	rs17769552	17	43927290	1	1	Tesfaye 2024; Wendt 2022	0
66	rs9303533	17	45386540	1	1	Wendt 2022	0
67	rs7243332	18	26570584	1	1	Li 2024	0
68	rs10775454	18	31263023	1	1	Strom 2024	1
69	rs4799949	18	35155910	1	1	Verma 2024; Friligkou 2024	0
70	rs1431181	18	50779412	1	1	Friligkou 2024	0
71	rs56403421	18	52765283	1	0		0
71	rs619466	18	53198836	1	0		0
72	rs4818008	21	40611442	1	1	Strom 2024	1
73	rs9607805	22	41854446	1	1	Thorp 2021; Strom 2024	1
74	rs11090867	22	46454792	1	0		0
			Loci replications	58	35		19
			Loci novel	16	39		55
Searched GWASCatalog via LDTrait with r2 0.1 and 500kb window. Also compared with recently published sumstats (PGC-ANX Strom et al., preprint; PGC-MDD Adams et al., 2025) using bedtools and LDpair.
Internalising included traits labelled as: anx*, depr*, mdd, neuroticism, worry, well-being, life satisfaction, positive affect, major mood disorders, feeling miserable/tense/nervous/fed-up, post-straumatic stress, suffering from nerves.
References
Carey, C. E. et al. Principled distillation of UK Biobank phenotype data reveals underlying structure in human variation. Nat. Hum. Behav. 8, 1599–1615 (2024).
Friligkou, E. et al. Gene discovery and biological insights into anxiety disorders from a large-scale multi-ancestry genome-wide association study. Nat. Genet. 1–10 (2024).
Levey, D. F. et al. Reproducible Genetic Risk Loci for Anxiety: Results From ∼200,000 Participants in the Million Veteran Program. Am. J. Psychiatry 177, 223–232 (2020).
Li, W. et al. Genome-wide meta-analysis, functional genomics and integrative analyses implicate new risk genes and therapeutic targets for anxiety disorders. Nat. Hum. Behav. 8, 361–379 (2024).
Purves, K. L. et al. A Major Role for Common Genetic Variation in Anxiety Disorders. Mol. Psychiatry 25, 3292–3303 (2020).
Strom, N. I. et al. Genome-wide association study of major anxiety disorders in 122,341 European-ancestry cases identifies 58 loci and highlights GABAergic signaling. Preprint at bioRxiv (2024) doi:10.1101/2024.07.03.24309466.
Thorp, J. G. et al. Symptom-level modelling unravels the shared genetic architecture of anxiety and depression. Nature Human Behaviour 5, 1432–1442 (2021).
Tesfaye, M. et al. Identification of novel genomic loci for anxiety symptoms and extensive genetic overlap with psychiatric disorders. Psychiatry Clin. Neurosci. 78, 783–791 (2024).
Verma, A. et al. Diversity and scale: Genetic architecture of 2068 traits in the VA Million Veteran Program. Science 385, eadj1182 (2024).
Wendt, Frank R., et al. Using phenotype risk scores to enhance gene discovery for generalized anxiety disorder and posttraumatic stress disorder. Molecular psychiatry 27, 2206-2215, (2022).
Table S5b. Sign comparison with PGC-ANX any anxiety case-control analysis
Loci from PGC-ANX case-control any anxiety analysis (Strom et al. 2024)								Estimates from the present dimensional GAD symptom severity analysis
Locus	Index SNP	CHR	Position (bp)	OR	log(OR)	SE	P-value	Beta	SE	P-value	Effect size direction	Sig (5E-8)	Nominally Sig (5E-2)	Other variant significant (5E-8) in locus (Table 5A)*
1	rs34579341	1	72745962	0.964	-0.015923	0.006	4.01e-09	-0.0095	0.0022	2.11e-05	Same	FALSE	TRUE	TRUE
2	rs11580539	1	73896218	0.971	-0.0127808	0.005	8.55e-10	-0.0133	0.0018	8.97e-14	Same	TRUE	TRUE	TRUE
3	rs5015511	2	22546852	1.032	0.0136797	0.005	1.61e-10	0.0088	0.0024	0.0002071	Same	FALSE	TRUE	FALSE
4	rs79556790	2	63480537	0.881	-0.0550241	0.023	3.87e-08	-0.0175	0.0076	0.02094	Same	FALSE	TRUE	FALSE
5	rs7570682	2	104983267	1.036	0.0153598	0.006	4.31 E-10	0.0059	0.0021	0.00401	Same	FALSE	TRUE	FALSE
6	rs2165077	2	124932847	1.032	0.0136797	0.005	3.77e-10	0.0097	0.0024	5.44e-05	Same	FALSE	TRUE	FALSE
7	rs17407658	2	145703652	0.972	-0.0123337	0.005	1.09e-09	-0.0049	0.0018	0.004979	Same	FALSE	TRUE	FALSE
8	rs9867083	3	18804734	1.034	0.0145205	0.005	1.22e-10	0.0136	0.0019	1.83e-12	Same	TRUE	TRUE	TRUE
9	rs2888367	3	44242929	1.032	0.0136797	0.005	8.67e-10	0.0023	0.0019	0.2186	Same	FALSE	FALSE	FALSE
10	rs2710323	3	52815905	0.971	-0.0127808	0.005	1.91e-10	-0.0079	0.0017	5.25e-06	Same	FALSE	TRUE	TRUE
11	rs4856929	3	68030736	1.047	0.0199467	0.008	2.59e-08	0.0045	0.0028	0.1132	Same	FALSE	FALSE	FALSE
12	rs72704544	4	176853286	1.043	0.0182843	0.007	4.37e-10	0.012	0.0023	1.87e-07	Same	FALSE	TRUE	TRUE
13	rs2066928	5	30843787	0.974	-0.011441	0.005	4.92e-08	-0.0051	0.0024	0.03421	Same	FALSE	TRUE	FALSE
14	rs77960	5	103964585	1.037	0.0157788	0.005	1.47e-12	0.0068	0.0019	0.0002699	Same	FALSE	TRUE	FALSE
15	rs288160	5	107364269	0.973	-0.0118872	0.005	2.58e-08	-0.0056	0.0018	0.002342	Same	FALSE	TRUE	TRUE
16	rs11241568	5	120140556	1.037	0.0157788	0.005	8.77e-13	0.0046	0.0019	0.01427	Same	FALSE	TRUE	FALSE
17	rs10476497	5	164588817	1.034	0.0145205	0.005	1.36e-12	0.0088	0.0017	4.95e-07	Same	FALSE	TRUE	TRUE
18	rs58825580	6	26365679	0.943	-0.0254883	0.008	6.64e-15	-0.0088	0.0027	0.0009702	Same	FALSE	TRUE	FALSE
19	rs9373363	6	143150043	0.969	-0.0136762	0.006	1.57e-08	-0.0065	0.002	0.001145	Same	FALSE	TRUE	FALSE
20	rs12699332	7	12269762	1.028	0.0119931	0.005	5.75e-09	0.0083	0.0018	2.21e-06	Same	FALSE	TRUE	TRUE
21	rs2371365	7	82506898	1.028	0.0119931	0.005	1.77e-08	0.0111	0.0018	6.24e-10	Same	TRUE	TRUE	TRUE
22	rs4395923	8	65569387	1.031	0.0132587	0.005	4.34e-10	0.0074	0.0018	2.54e-05	Same	FALSE	TRUE	FALSE
23	rs4976976	8	143311653	0.965	-0.0154727	0.005	1.2e-12	-0.0081	0.0018	5.36e-06	Same	FALSE	TRUE	TRUE
24	rs10959883	9	11519984	0.959	-0.0181814	0.006	6.21e-13	-0.0106	0.0021	6.04e-07	Same	FALSE	TRUE	TRUE
25	rs10961649	9	14670949	1.033	0.0141003	0.005	1.24e-10	0.0075	0.0019	5.95e-05	Same	FALSE	TRUE	FALSE
26	rs13287777	9	26719411	0.96	-0.0177288	0.007	8.74e-09	-0.0057	0.0024	0.01544	Same	FALSE	TRUE	FALSE
27	rs28474857	9	98247204	1.048	0.0203613	0.008	1.29e-09	0.0076	0.0029	0.008859	Same	FALSE	TRUE	FALSE
28	rs11599236	10	106454672	0.968	-0.0141246	0.005	7.99e-11	-0.0077	0.0018	1.53e-05	Same	FALSE	TRUE	FALSE
29	rs2071754	11	31812582	0.968	-0.0141246	0.006	2.65e-08	-0.0073	0.0022	0.0007104	Same	FALSE	TRUE	FALSE
30	rs7121169	11	57452543	1.034	0.0145205	0.006	2.84e-09	0.013	0.0031	2.5e-05	Same	FALSE	TRUE	TRUE
31	rs174560	11	61581764	1.033	0.0141003	0.006	2.15e-08	0.0021	0.002	0.2834	Same	FALSE	FALSE	FALSE
32	rs7110863	11	112843138	1.039	0.0166155	0.005	2.1e-14	0.0088	0.0018	7.08e-07	Same	FALSE	TRUE	FALSE
33	rs73034295	11	133822133	0.963	-0.0163737	0.006	3.84e-10	-0.0109	0.0023	3.31e-06	Same	FALSE	TRUE	FALSE
34	rs78120929	12	24139063	0.955	-0.0199966	0.008	6.84e-10	-0.0073	0.0027	0.006867	Same	FALSE	TRUE	FALSE
35	rs989657	12	24166426	1.031	0.0132587	0.005	2.95e-10	0.0057	0.0018	0.001295	Same	FALSE	TRUE	FALSE
36	rs61928096	12	53780633	1.1	0.0413927	0.015	3.6e-10	0.011	0.0047	0.01914	Same	FALSE	TRUE	FALSE
37	rs4382947	12	60475057	0.969	-0.0136762	0.005	3.94e-10	-0.0053	0.0024	0.02671	Same	FALSE	TRUE	FALSE
38	rs6539062	12	103552910	1.027	0.0115704	0.005	2.04e-08	0.0075	0.0017	1.79e-05	Same	FALSE	TRUE	FALSE
39	rs3847960	12	120271100	1.036	0.0153598	0.006	1.02e-09	0.004	0.0018	0.02646	Same	FALSE	TRUE	FALSE
40	rs544271348	12	120320793	0.93	-0.0315171	0.013	2.09e-08	-0.002	0.0046	0.6572	Same	FALSE	FALSE	FALSE
41	rs9534593	13	47879549	0.973	-0.0118872	0.005	8.23e-09	-0.0034	0.0018	0.05574	Same	FALSE	FALSE	FALSE
42	rs7997746	13	54020455	0.973	-0.0118872	0.005	1.31e-08	-0.007	0.0018	7.7e-05	Same	FALSE	TRUE	FALSE
43	rs36119415	13	69579612	0.954	-0.0204516	0.008	6.62e-09	-0.0133	0.003	8.1e-06	Same	FALSE	TRUE	TRUE
44	rs870764	13	84973006	1.031	0.0132587	0.006	2.08e-08	0.0057	0.002	0.004902	Same	FALSE	TRUE	FALSE
45	rs9556979	13	99241507	1.032	0.0136797	0.005	6.38e-09	0.0085	0.0019	8.95e-06	Same	FALSE	TRUE	FALSE
46	rs61990288	14	42074726	0.973	-0.0118872	0.005	8.7e-09	-0.011	0.0017	2.57e-10	Same	TRUE	TRUE	TRUE
47	rs3007061	14	47238606	1.031	0.0132587	0.005	1.51e-09	0.0065	0.0029	0.02605	Same	FALSE	TRUE	FALSE
48	rs12588874	14	75254073	1.029	0.0124154	0.005	7.26e-10	0.0093	0.0017	9.03e-08	Same	FALSE	TRUE	TRUE
49	rs6574271	14	76580655	0.973	-0.0118872	0.005	2.77e-08	-0.0071	0.0018	6.72e-05	Same	FALSE	TRUE	FALSE
50	rs616695	16	77105587	0.973	-0.0118872	0.005	9.03e-09	-0.0073	0.0018	3.4e-05	Same	FALSE	TRUE	FALSE
51	rs2289590	17	8110764	1.029	0.0124154	0.005	6.95e-09	0.0101	0.0018	1.57e-08	Same	TRUE	TRUE	TRUE
52	rs8091977	18	31359414	1.029	0.0124154	0.005	9.18e-09	0.0049	0.0018	0.005367	Same	FALSE	TRUE	TRUE
53	rs4801024	18	52396321	1.038	0.0161974	0.006	5.9e-11	0.0047	0.0021	0.02307	Same	FALSE	TRUE	FALSE
54	rs6047130	20	20868094	0.958	-0.0186345	0.007	4.74e-09	-0.0088	0.0027	0.00134	Same	FALSE	TRUE	FALSE
55	rs12624433	20	44680853	1.033	0.0141003	0.006	9.43e-09	0.0077	0.002	0.0001139	Same	FALSE	TRUE	FALSE
56	rs2070865	21	40715519	0.972	-0.0123337	0.005	9.93e-10	-0.0089	0.0017	3.98e-07	Same	FALSE	TRUE	TRUE
57	rs7290074	22	30922642	1.095	0.0394141	0.016	3.19e-08	0.0014	0.0069	0.842	Same	FALSE	FALSE	FALSE
58	rs13056300	22	41408754	1.032	0.0136797	0.006	1.28e-08	0.0094	0.002	2.42e-06	Same	FALSE	TRUE	TRUE
										Total same	58	5	52	19
*Note that while some lead SNPs are not significant in this comparison, there was a significant SNP within the same locus (presented in Table S5a), therefore the total loci from the PGC-ANX analysis genome-wide significant in the present study is shown in cell O163

### Sheet: table_6_power
Table S6. Power calculation comparison
Study	N (cases; controls)	Power	h2 SE	NCP
Current (PGC-ANX GAD symptom severity)	693,869 (NA)	1	0.0005	433309
Strom et al. 2024 (PGC-ANX any anxiety disorder)	852,222 (122,341; 729,881)	1	0.001	92619
Note
Calculated using https://shiny.cnsgenomics.com/gctaPower/
NCP = Non-centrality parameter of the chi-squared test statistic
Using estimated true SNP h2 0.30, disease risk in population 0.20, and defaults: Type 1 error rate 0.05, variance of the SNP-derived genetic relationships 2E-5

### Sheet: table_7_cohort_rgs
Table S7. Between cohort genetic correlations estimated via LDSC
		Genetic correlation estimates				LDSC h2 estimates from rg for p2 cohort
phenotype 1	phenotype 2	rg	se	z	p	observed h2	observed h2 SE	h2 z-score	h2 intercept	h2 intercept SE	genetic covariance intercept	genetic covariance intercept SE
AGDS_GAD7	GLAD_UKB	0.7953	0.4797	1.658	0.09732	0.0573	0.0036	15.9167	1.0015	0.0102	0.0051703	0.0058
AGDS_GAD7	MVP_GAD2	0.7967	0.3803	2.095	0.03619	0.0566	0.0046	12.3043	1.0243	0.0093	0.00066603	0.0065
AGDS_GAD7	MoBa_GAD7	0.3881	0.3067	1.266	0.2057	0.0797	0.0073	10.9178	1.0003	0.0095	0.007185	0.0056
AGDS_GAD7	EstBB_ESTQ2	0.3369	0.2364	1.425	0.154	0.0828	0.0086	9.62791	1.0037	0.0096	0.0044301	0.0058
AGDS_GAD7	LL_GSA_GAD	0.5021	0.4398	1.142	0.2535	0.0637	0.0157	4.05732	1.0019	0.0074	0.0014971	0.0052
AGDS_GAD7	ALSPAC_GAD7	0.1279	0.4023	0.3179	0.7506	0.2163	0.0687	3.14847	0.9616	0.0075	-1.1789e-05	0.0048
AGDS_GAD7	MEGA_STAI_TRAIT	0.2584	0.4455	0.58	0.5619	0.397	0.1298	3.05855	0.9857	0.0083	-0.00014324	0.0059
AGDS_GAD7	LL_AFFY_GAD	0.9997	0.9358	1.068	0.2854	0.0584	0.0236	2.47458	1.0078	0.0081	-0.010874	0.0055
AGDS_GAD7	TEDS_GADD	0.3131	0.5423	0.5773	0.5637	0.1781	0.0844	2.11019	1.0317	0.008	0.0033463	0.0052
AGDS_GAD7	LL_CYTO_GAD	0.5726	0.5986	0.9565	0.3388	0.0935	0.0503	1.85885	1.0084	0.0085	-0.0024127	0.0058
AGDS_GAD7	GenScot_GHQ-ANX	1.415	2.034	0.6956	0.4867	0.0124	0.0271	0.457565	1.0484	0.0078	-0.0050892	0.0055
AGDS_GAD7	PsyCoLaus_STAI_STATE	NA	NA	NA	NA	-0.1318	0.148	-0.890541	1.0044	0.0084	-0.0053943	0.0063
AGDS_GAD7	PROTECTAD_GAD7	NA	NA	NA	NA	-1.6483	0.9131	-1.80517	1.0092	0.0074	0.007885	0.005
AGDS_GAD7	TRAILS_GAD7	NA	NA	NA	NA	-0.403	0.3873	-1.04054	0.998	0.0073	0.0058	0.0059
ALSPAC_GAD7	GLAD_UKB	0.5848	0.09932	5.888	3.915e-09	0.0563	0.0035	16.0857	0.9995	0.0094	0.0046	0.0059
ALSPAC_GAD7	MVP_GAD2	0.4193	0.09877	4.245	2.183e-05	0.0566	0.004	14.15	1.0227	0.008	0.004	0.0052
ALSPAC_GAD7	MoBa_GAD7	0.4817	0.1341	3.593	0.0003274	0.0777	0.0068	11.4265	1.0007	0.0091	0.0012	0.0055
ALSPAC_GAD7	EstBB_ESTQ2	0.5827	0.1348	4.322	1.545e-05	0.0759	0.0093	8.16129	1.0134	0.0095	-0.0026	0.0059
ALSPAC_GAD7	LL_GSA_GAD	0.9075	0.2484	3.653	0.0002597	0.0604	0.0153	3.94771	1.0024	0.0074	-0.0021	0.0055
ALSPAC_GAD7	MEGA_STAI_TRAIT	0.3313	0.2838	1.167	0.2431	0.3661	0.1238	2.95719	0.9878	0.0072	-0.0025	0.0064
ALSPAC_GAD7	LL_AFFY_GAD	0.6332	0.22	2.878	0.004004	0.0577	0.0223	2.58744	1.0058	0.0077	-0.0017	0.005
ALSPAC_GAD7	TEDS_GADD	0.5779	0.2719	2.125	0.03355	0.1858	0.0822	2.26034	1.0318	0.0076	0.0005	0.0051
ALSPAC_GAD7	LL_CYTO_GAD	0.6016	0.3237	1.859	0.06306	0.0854	0.0477	1.79036	1.0078	0.0076	0.0036	0.0056
ALSPAC_GAD7	GenScot_GHQ-ANX	1.528	2.55	0.5992	0.5491	0.009	0.0239	0.376569	1.0474	0.0063	-0.0036	0.005
ALSPAC_GAD7	PsyCoLaus_STAI_STATE	NA	NA	NA	NA	-0.2005	0.1357	-1.47752	1.0075	0.0071	-0.0017	0.0056
ALSPAC_GAD7	PROTECTAD_GAD7	NA	NA	NA	NA	-1.6116	0.8554	-1.88403	1.0092	0.0074	0.0044	0.0057
ALSPAC_GAD7	TRAILS_GAD7	NA	NA	NA	NA	-0.5911	0.3701	-1.59714	1.0006	0.0068	0.0052	0.0054
EstBB_ESTQ2	GLAD_UKB	0.7928	0.0549	14.44	2.828e-47	0.0569	0.0034	16.7353	0.9979	0.0095	0.003	0.0062
EstBB_ESTQ2	MVP_GAD2	0.637	0.0615	10.36	3.891e-25	0.0556	0.0042	13.2381	1.0267	0.0084	0.0098	0.0056
EstBB_ESTQ2	MoBa_GAD7	0.7652	0.07288	10.5	8.727e-26	0.0772	0.0073	10.5753	1.0015	0.0088	-0.0062	0.0056
EstBB_ESTQ2	LL_GSA_GAD	0.7476	0.1299	5.753	8.777e-09	0.0589	0.015	3.92667	1.0028	0.0072	0.0072	0.0052
EstBB_ESTQ2	LL_AFFY_GAD	0.5311	0.1565	3.393	0.0006913	0.063	0.0228	2.76316	1.0027	0.0077	0.0092	0.0052
EstBB_ESTQ2	MEGA_STAI_TRAIT	0.4534	0.1389	3.264	0.001098	0.3514	0.1274	2.75824	0.9892	0.008	-0.001	0.0064
EstBB_ESTQ2	TEDS_GADD	0.6573	0.1922	3.42	0.000626	0.1892	0.0838	2.25776	1.0307	0.0079	-0.0033	0.0055
EstBB_ESTQ2	LL_CYTO_GAD	0.5635	0.2074	2.717	0.006583	0.0901	0.0462	1.95022	1.0062	0.0075	0.0115	0.0063
EstBB_ESTQ2	GenScot_GHQ-ANX	1.436	1.153	1.245	0.2133	0.0162	0.0242	0.669421	1.0445	0.0068	-0.0041	0.0052
EstBB_ESTQ2	PsyCoLaus_STAI_STATE	NA	NA	NA	NA	-0.1789	0.1417	-1.26253	1.0062	0.0085	0.0033	0.0063
EstBB_ESTQ2	PROTECTAD_GAD7	NA	NA	NA	NA	-1.4388	0.8695	-1.65474	1.0069	0.0071	0.0053	0.0057
EstBB_ESTQ2	TRAILS_GAD7	NA	NA	NA	NA	-0.5432	0.3719	-1.46061	0.9999	0.0072	0.0123	0.0056
GenScot_GHQ-ANX	GLAD_UKB	1.8	2.303	0.7817	0.4344	0.05716	0.003613	15.8206	0.9957	0.009835	0.004491	0.004944
GenScot_GHQ-ANX	MVP_GAD2	1.9	1.418	1.34	0.1801	0.05591	0.003982	14.0407	1.026	0.007737	-0.01129	0.005549
GenScot_GHQ-ANX	MoBa_GAD7	1.492	1.718	0.8685	0.3851	0.07496	0.007117	10.5325	1.005	0.00918	0.002748	0.005328
GenScot_GHQ-ANX	LL_GSA_GAD	2.028	1.995	1.017	0.3094	0.05947	0.01532	3.88185	1.003	0.007179	-0.001333	0.005528
GenScot_GHQ-ANX	LL_AFFY_GAD	2.278	3.603	0.6322	0.5273	0.05821	0.02119	2.74705	1.005	0.00754	0.003363	0.004816
GenScot_GHQ-ANX	MEGA_STAI_TRAIT	0.8818	0.8306	1.062	0.2884	0.3501	0.1302	2.68894	0.9882	0.007908	0.004351	0.005569
GenScot_GHQ-ANX	TEDS_GADD	1.436	1.437	0.9987	0.3179	0.1872	0.08	2.34	1.031	0.007387	-0.008403	0.005113
GenScot_GHQ-ANX	PsyCoLaus_STAI_STATE	NA	NA	NA	NA	-0.1808	0.1433	-1.26169	1.007	0.008221	-0.0002183	0.005226
GenScot_GHQ-ANX	PROTECTAD_GAD7	NA	NA	NA	NA	-1.69	0.8819	-1.91632	1.01	0.007024	0.007882	0.004638
GenScot_GHQ-ANX	LL_CYTO_GAD	NA	NA	NA	NA	NA	NA	NA	NA	NA	NA	NA
GenScott_GHQ-ANX	TRAILS_GAD7	NA	NA	NA	NA	-0.578	0.3726	-1.55126	1.002	0.006854	0.006872	0.005409
LL_AFFY_GAD	GLAD_UKB	1.001	0.1917	5.221	1.778e-07	0.0568	0.0034	16.7059	0.998	0.0094	0.001	0.0052
LL_AFFY_GAD	MVP_GAD2	0.8482	0.1718	4.938	7.882e-07	0.0562	0.0041	13.7073	1.025	0.0081	0.0038	0.0054
LL_AFFY_GAD	MoBa_GAD7	0.6631	0.1796	3.691	0.0002232	0.0765	0.0073	10.4795	1.0028	0.0088	0.0074	0.0056
LL_AFFY_GAD	LL_GSA_GAD	1.573	0.3526	4.461	8.143e-06	0.0595	0.0157	3.78981	1.0021	0.008	0.0176	0.0054
LL_AFFY_GAD	MEGA_STAI_TRAIT	0.1197	0.2427	0.4932	0.6219	0.3596	0.1296	2.77469	0.9876	0.0078	0.0031	0.0057
LL_AFFY_GAD	TEDS_GADD	1.448	0.4216	3.435	0.0005936	0.1974	0.081	2.43704	1.0299	0.0075	-0.0177	0.0051
LL_AFFY_GAD	LL_CYTO_GAD	1.032	0.4112	2.509	0.01211	0.0923	0.0461	2.00217	1.0057	0.0074	0.0109	0.0055
LL_AFFY_GAD	PsyCoLaus_STAI_STATE	NA	NA	NA	NA	-0.1684	0.1413	-1.19179	1.0055	0.0083	0.0124	0.0055
LL_AFFY_GAD	PROTECTAD_GAD7	NA	NA	NA	NA	-1.9013	0.8776	-2.16648	1.0116	0.0071	-0.006	0.0052
LL_AFFY_GAD	TRAILS_GAD7	NA	NA	NA	NA	-0.4368	0.3741	-1.1676	0.998	0.0073	0.0057	0.0053
LL_CYTO_GAD	GLAD_UKB	0.7548	0.1953	3.864	0.0001113	0.0563	0.0035	16.0857	1.0005	0.01	0.012	0.0063
LL_CYTO_GAD	MVP_GAD2	0.6295	0.2	3.148	0.001646	0.0564	0.0044	12.8182	1.0252	0.0098	0.0127	0.0058
LL_CYTO_GAD	MoBa_GAD7	0.7827	0.2278	3.435	0.0005917	0.08	0.008	10	0.9972	0.01	-0.002	0.0062
LL_CYTO_GAD	LL_GSA_GAD	1.024	0.3854	2.656	0.0079	0.0544	0.0156	3.48718	1.0072	0.0083	0.0167	0.0059
LL_CYTO_GAD	MEGA_STAI_TRAIT	0.1837	0.3024	0.6073	0.5436	0.4113	0.1345	3.05799	0.9829	0.0084	0.0039	0.0061
LL_CYTO_GAD	TEDS_GADD	0.8066	0.4224	1.91	0.05617	0.1912	0.0879	2.1752	1.0303	0.0082	-0.0012	0.0059
LL_CYTO_GAD	PsyCoLaus_STAI_STATE	NA	NA	NA	NA	-0.2113	0.1415	-1.49329	1.0097	0.0081	-0.0097	0.006
LL_CYTO_GAD	PROTECTAD_GAD7	NA	NA	NA	NA	-1.5549	0.857	-1.81435	1.0071	0.007	0.0002	0.0062
LL_CYTO_GAD	TRAILS_GAD7	NA	NA	NA	NA	-0.592	0.3732	-1.58628	1.0015	0.0075	0.0019	0.0055
LL_GSA_GAD	GLAD_UKB	0.9244	0.1308	7.069	1.559e-12	0.0559	0.0035	15.9714	1.0021	0.0094	0.011527	0.0056
LL_GSA_GAD	MVP_GAD2	0.9145	0.1079	8.476	2.331e-17	0.0553	0.0042	13.1667	1.0285	0.0084	-0.0035711	0.0057
LL_GSA_GAD	MoBa_GAD7	0.9671	0.1558	6.206	5.43e-10	0.0766	0.0071	10.7887	1.0014	0.009	-0.0078354	0.0053
LL_GSA_GAD	MEGA_STAI_TRAIT	0.699	0.2847	2.455	0.01408	0.3506	0.1276	2.74765	0.9884	0.0077	-0.0010492	0.0054
LL_GSA_GAD	TEDS_GADD	1.009	0.3284	3.072	0.002124	0.1965	0.0798	2.46241	1.0289	0.0072	-0.0036489	0.0052
LL_GSA_GAD	PsyCoLaus_STAI_STATE	NA	NA	NA	NA	-0.1492	0.1389	-1.07415	1.0047	0.0079	0.0085784	0.0057
LL_GSA_GAD	PROTECTAD_GAD7	NA	NA	NA	NA	-1.6355	0.8909	-1.83578	1.009	0.0073	5.6582e-05	0.0055
LL_GSA_GAD	TRAILS_GAD7	NA	NA	NA	NA	-0.4576	0.3847	-1.1895	0.9986	0.0073	0.00379	0.006
MEGA_STAI_TRAIT	GLAD_UKB	0.1813	0.09466	1.916	0.05541	0.0566	0.0035	16.1714	1.0021	0.01	0.0053	0.006
MEGA_STAI_TRAIT	MVP_GAD2	0.06163	0.1086	0.5676	0.5703	0.0574	0.0046	12.4783	1.0222	0.0095	0.0078	0.0061
MEGA_STAI_TRAIT	MoBa_GAD7	0.117	0.1267	0.9234	0.3558	0.0775	0.0074	10.473	1.0019	0.0092	0.0047	0.0059
MEGA_STAI_TRAIT	TEDS_GADD	0.188	0.3133	0.6	0.5485	0.1838	0.0879	2.09101	1.0325	0.0084	-0.004	0.0055
MEGA_STAI_TRAIT	PsyCoLaus_STAI_STATE	NA	NA	NA	NA	-0.1614	0.1405	-1.14875	1.0056	0.0077	0.0016	0.0063
MEGA_STAI_TRAIT	PROTECTAD_GAD7	NA	NA	NA	NA	-1.5925	0.9048	-1.76006	1.0083	0.0071	0.0011	0.0057
MEGA_GAD7	TRAILS_GAD7	NA	NA	NA	NA	-0.564	0.3615	-1.56017	1.001	0.0071	-0.0006	0.0056
MoBa_GAD7	GLAD_UKB	0.7709	0.04873	15.82	2.212e-56	0.057	0.0036	15.8333	0.9973	0.0103	0.0036272	0.0059
MoBa_GAD7	MVP_GAD2	0.6811	0.05336	12.76	2.609e-37	0.056	0.0044	12.7273	1.0262	0.0085	0.0040121	0.0057
MoBa_GAD7	TEDS_GADD	0.6519	0.1737	3.753	0.000175	0.2022	0.0833	2.42737	1.0294	0.0073	6.7557e-05	0.006
MoBa_GAD7	PsyCoLaus_STAI_STATE	NA	NA	NA	NA	-0.1522	0.1401	-1.08637	1.0041	0.0081	0.0037699	0.0062
MoBa_GAD7	PROTECTAD_GAD7	NA	NA	NA	NA	-1.3825	0.8989	-1.53799	1.0067	0.0071	-0.001941	0.0058
MoBa_GAD7	TRAILS_GAD7	NA	NA	NA	NA	-0.57	0.3656	-1.55908	0.9997	0.0073	-0.00247	0.0058
MVP_GAD2	GLAD_UKB	0.8774	0.03768	23.28	6.293e-120	0.0571	0.0033	17.303	0.999	0.0093	0.0039	0.0058
MVP_GAD2	TEDS_GADD	0.5382	0.1539	3.496	0.0004719	0.2058	0.0795	2.58868	1.0285	0.0072	-0.0035	0.0057
MVP_GAD2	PsyCoLaus_STAI_STATE	NA	NA	NA	NA	-0.1565	0.1378	-1.1357	1.0071	0.0076	0.0009	0.0056
MVP_GAD2	PROTECTAD_GAD7	NA	NA	NA	NA	-1.3335	0.9302	-1.43356	1.007	0.0076	-0.0069	0.0052
MVP_GAD2	TRAILS_GAD7	NA	NA	NA	NA	-0.4049	0.3581	-1.13069	0.9953	0.0065	-0.0052	0.0063
PROTECTAD_GAD7	GLAD_UKB	NA	NA	NA	NA	0.0567	0.0034	16.6765	1.0002	0.0093	-0.006	0.0058
PROTECTAD_GAD7	TEDS_GADD	NA	NA	NA	NA	0.1869	0.0848	2.20401	1.0325	0.008	0.0066	0.005
PROTECTAD_GAD7	PsyCoLaus_STAI_STATE	NA	NA	NA	NA	-0.1661	0.1382	-1.20188	1.0053	0.0079	0.0071	0.0054
PROTECTAD_GAD7	TRAILS_GAD7	NA	NA	NA	NA	-0.3807	0.3936	-0.967226	0.9961	0.0074	0.0041	0.0059
PsyCoLaus_STAI_STATE	GLAD_UKB	NA	NA	NA	NA	0.0567	0.0036	15.75	0.9987	0.0107	-0.0001	0.0063
PsyCoLaus_STAI_STATE	TEDS_GADD	NA	NA	NA	NA	0.2181	0.0901	2.42064	1.0261	0.009	0.0085	0.0054
PsyCoLaus_STAI_STATE	TRAILS_GAD7	NA	NA	NA	NA	-0.7833	0.4015	-1.95093	1.0092	0.0085	-0.0046	0.0053
PsyCoLaus_STAI_TRAIT	GLAD_UKB	NA	NA	NA	NA	0.0566	0.0036	15.7222	0.9989	0.0106	-0.0007	0.0065
PsyCoLaus_STAI_TRAIT	TEDS_GADD	NA	NA	NA	NA	0.218	0.0904	2.4115	1.0261	0.009	0.0072	0.0056
PsyCoLaus_STAI_TRAIT	TRAILS_GAD7	NA	NA	NA	NA	-0.7815	0.4014	-1.94694	1.0092	0.0084	0.0021	0.0058
TEDS_GADD	GLAD_UKB	0.5676	0.144	3.9417	8.0921e-05	0.0561	0.0035	16.0286	0.9999	0.0091	-0.0008	0.0053
TEDS_GADD	TRAILS_GAD7	NA	NA	NA	NA	-0.5257	0.3819	-1.37654	1.001	0.007	-0.0077	0.0056
GLAD_UKB	TRAILS_GAD7	NA	NA	NA	NA	-0.549	0.3733	-1.47067	0.9989	0.007	-0.0189	0.0059
Note
It is recommended that each phenotype has a heritability z-score statistic of ≥4 for sufficient power (Zheng et al. (2017). https://doi.org/10.1093/bioinformatics/btw613).
The conditional formatting of column I indicates where this threshold was met for the second phenotype. Only 5 of the 15 sets of summary statistics were sufficiently powered (GLAD+ UKB, MVP, MoBa, EstBB, LL GSA); genetic correlations involving underpowered summary statistics should be interpreted with caution.

### Sheet: table_8_subgroup_rgs
Table S8. Genetic correlations between cohorts grouped by measure and by ascertainment method estimated via LDSC
Genetic correlations: between measure
phenotype 1	phenotype 2	rg	se	rg z-score	p	genetic covariance intercept	genetic covariance intercept SE
GAD-2	GAD-7	0.8559	0.0312	27.4027	9.5876e-166	0.0082	0.0064
GAD-7	GAD-D	0.7017	0.1492	4.7029	2.5653e-06	-0.0053	0.006
GAD-2	GAD-D	0.5382	0.1539	3.4962	0.0005	-0.0035	0.0057
GAD-7	STAI State & Trait	0.4789	0.2404	1.992	0.0464	0.0062	0.0103
GAD-2	GHQ	1.9004	1.4178	1.3404	0.1801	-0.0113	0.0055
GAD-D	GHQ	1.4355	1.4374	0.9987	0.3179	-0.0084	0.0051
GHQ	STAI State & Trait	0.9023	1.2057	0.7484	0.4542	0.0084	0.0086
GAD-2	STAI State & Trait	0.2353	0.3598	0.6539	0.5132	0.0182	0.0097
GAD-7	GHQ	2.2786	4.5208	0.504	0.6142	0.0034	0.0055
GAD-D	STAI State & Trait	-0.0447	1.1912	-0.0376	0.97	0.0016	0.009
Note: It is recommended that each phenotype has a heritability z-score statistic of ≥4 for sufficient power; as per Table S2 only GAD7 and GAD2 meet this threshold. The remaining correlations with underpowered summary statistics should be interpreted with caution.
The correlations between GHQ and GAD-2, GAD-7, and GAD-D are out of bounds
Genetic correlations: between ascertainment method
phenotype 1	phenotype 2	rg	se	rg z-score	p	genetic covariance intercept	genetic covariance intercept SE
Community	Overall meta_analysis	0.9943	0.0088	112.989	0	0.6666	0.0083
Note: Underpowered to perform correlations with clinical subgroup; see Table S2
p-value = 0 from LDSC output; value is below the lower bound of precision, typically 2.2E-308

### Sheet: table_9_LDSC_rg
Table S9. Genetic correlations with external phenotypes estimated via LDSC
Trait name	PMID	Observed h2 z-score	rg	se	z	p	Bonferroni Significant	h2_obs	h2_obs_se	h2_int	h2_int_se	gcov_int	gcov_int_se
Anxiety factor score	39294497	23.6364	0.8602	0.0175	49.1968	0	Significant	0.026	0.0011	1.0002	0.014	0.1954	0.0111
Neuroticism	38293137	29.037	0.8507	0.0129	66.0522	0	Significant	0.0784	0.0027	1.0125	0.0123	0.1765	0.0087
Postpartum depression	37849304	8.17949	0.8446	0.0492	17.1621	5.11e-66	Significant	0.0957	0.0117	1.0143	0.0073	0.0413	0.0062
PTSD symptoms	33510476	18.4359	0.8425	0.0219	38.5385	0	Significant	0.0719	0.0039	1.0536	0.0087	0.2031	0.0074
Depressive symptoms	doi.org/10.1038/s44220-024-00369-0	18.3243	0.8287	0.0174	47.6006	0	Significant	0.0678	0.0037	1.0004	0.0088	0.2968	0.0071
PGC ANX case-control	39006447	25.6429	0.7992	0.0146	54.8032	0	Significant	0.0359	0.0014	1.0461	0.0094	0.1506	0.0071
Panic attacks (broadly defined)	doi.org/10.1101/2025.06.15.25329656	19.8493	0.7828	0.0185	42.2942	0	Significant	0.1449	0.0073	1.0233	0.0089	0.1854	0.0074
MDD (PGC2, no 23andme, no UKB)	29700475	16.3864	0.7788	0.0289	26.9355	8.43e-160	Significant	0.0721	0.0044	0.9972	0.008	0.0038	0.0068
MDD (PGC3, incl 23andme)	39814019	34.7647	0.7665	0.0126	60.8447	0	Significant	0.0591	0.0017	1.0663	0.0179	0.0872	0.0096
Loneliness	31518406	19.5854	0.7483	0.0198	37.8463	0	Significant	0.0803	0.0041	0.9896	0.0082	0.0803	0.0068
Self-reported tiredness	28322280	11.2	0.7349	0.0335	21.9175	1.77e-106	Significant	0.0672	0.006	0.9936	0.0072	0.0499	0.0065
Cross 12 psychiatric disorders	36471075	25.9	0.7342	0.0186	39.4533	0	Significant	0.0259	0.001	0.9972	0.0157	0.1505	0.0105
Panic disorder	doi.org/10.1101/2025.06.15.25329656	16.6957	0.7303	0.0236	30.9716	1.3e-210	Significant	0.1536	0.0092	1.0221	0.0085	0.1652	0.0071
Lifetime anxiety	31748690	14.2778	0.7141	0.0302	23.6807	5.69e-124	Significant	0.1028	0.0072	0.9927	0.0078	0.1557	0.0069
Subjective well-being	27089181	11.9048	-0.6949	0.0363	-19.1599	8.01e-82	Significant	0.025	0.0021	1.0015	0.0078	-0.023	0.0068
PTSD (case/control)	33510476	12.1786	0.6387	0.0343	18.6268	1.95e-77	Significant	0.0341	0.0028	1.0268	0.0075	0.1049	0.0059
OCD	doi.org/10.1038/s41588-025-02189-z	22.8	0.5791	0.0229	25.2541	1.02e-140	Significant	0.0114	0.0005	1.0196	0.0089	0.0173	0.0069
Self-rated health	27864402	15.8667	-0.5722	0.0283	-20.247	3.77e-91	Significant	0.0952	0.006	1.0167	0.0076	-0.0518	0.0066
Irritable bowel syndrome	34741163	19.1538	0.5664	0.0267	21.1781	1.52e-99	Significant	0.0249	0.0013	0.9917	0.0077	0.0667	0.0059
Chronic pain	37219871	26.1429	0.5626	0.0203	27.6989	7.21e-169	Significant	0.0549	0.0021	0.934	0.0085	0.0725	0.0069
Childhood maltreatment	33740410	16.8571	0.5378	0.0228	23.5419	1.52e-122	Significant	0.0708	0.0042	1.0087	0.0088	0.0799	0.0066
Agreeableness	38293137	12.2353	-0.5156	0.0341	-15.1016	1.58e-51	Significant	0.0416	0.0034	0.9948	0.0089	-0.0304	0.007
Bipolar disorder type II	34002096	7.875	0.5084	0.045	11.2862	1.54e-29	Significant	0.0126	0.0016	1.0269	0.0073	-0.0024	0.0058
Insomnia	30804565	23.2	0.4872	0.0265	18.3507	3.26e-75	Significant	0.0464	0.002	1.0113	0.0085	0.0601	0.0073
ADHD	36702997	22.0465	0.4609	0.0251	18.3577	2.86e-75	Significant	0.0948	0.0043	1.0269	0.0097	0.0025	0.0075
Household income	27818178	11.2778	-0.4321	0.04	-10.797	3.56e-27	Significant	0.0609	0.0054	1.0276	0.0077	-0.0227	0.0061
Substance use disorder	37250466	23.8889	0.3975	0.0269	14.7662	2.42e-49	Significant	0.0215	0.0009	0.9907	0.0107	0.0596	0.0085
Age first birth	27798627	17.3438	-0.3662	0.029	-12.6326	1.4e-36	Significant	0.0555	0.0032	0.9518	0.0083	-0.0128	0.0068
Undersleeper	27494321	10.2927	0.3633	0.0408	8.893	5.95e-19	Significant	0.0422	0.0041	1.004	0.0068	0.0305	0.0058
Opioid use disorder	35879402	11.5	0.3354	0.0382	8.7798	1.64e-18	Significant	0.0276	0.0024	1.0119	0.0092	0.0176	0.0065
Cannabis use disorder	33096046	11.2941	0.3328	0.0341	9.7621	1.64e-22	Significant	0.0192	0.0017	1.0018	0.0075	0.0032	0.0063
Externalising	34446935 ; 37713023	26.125	0.2938	0.023	12.77	2.41e-37	Significant	0.0627	0.0024	0.9833	0.0203	0.0288	0.0113
Parents' age at death	27015805	10.6667	-0.2928	0.0413	-7.091	1.33e-12	Significant	0.0192	0.0018	1.0637	0.0086	-0.0161	0.0059
Anorexia nervosa	31308545	15.1829	0.2885	0.0323	8.9354	4.06e-19	Significant	0.249	0.0164	1.0222	0.0103	0.015	0.007
Bipolar disorder type I & II	34002096	26.4074	0.2856	0.0254	11.2375	2.67e-29	Significant	0.0713	0.0027	1.0219	0.0092	0.0107	0.0066
Schizophrenia	29483656	27.0387	0.2855	0.0239	11.9476	6.69e-33	Significant	0.4191	0.0155	1.0615	0.0153	0.0205	0.0106
Educational Attainment (EA)	30038396	35.0312	-0.2768	0.0178	-15.5557	1.46e-54	Significant	0.1121	0.0032	0.9848	0.0164	-0.0335	0.0087
Migraine	35115687	19	0.273	0.0221	12.3648	4.05e-35	Significant	0.0266	0.0014	1.0221	0.011	0.0134	0.0062
General cognitive ability	29942086	28.9848	-0.2698	0.0205	-13.1853	1.07e-39	Significant	0.1913	0.0066	1.0496	0.0131	-0.0257	0.0089
Endometriosis	36914876	11.2143	0.2673	0.0411	6.5082	7.61e-11	Significant	0.0157	0.0014	0.9283	0.0084	0.005	0.006
Cognitive aspects of EA	33414549	31.1719	-0.2665	0.0205	-13.0028	1.18e-38	Significant	0.1995	0.0064	0.9973	0.0133	-0.0208	0.0087
Smoking initiation	30643251	30.1739	0.2554	0.0194	13.1481	1.75e-39	Significant	0.0694	0.0023	0.8855	0.0099	0.0273	0.0067
Oversleeper	27494321	4.675	0.2525	0.0625	4.0398	5.35e-05	Significant	0.0187	0.004	1.0171	0.0071	0.0143	0.0056
Autism spectrum disorder	32747698	12.8553	0.2083	0.0306	6.8192	9.16e-12	Significant	0.1954	0.0152	0.999	0.009	-0.0014	0.0061
Hypothyroidism	36093044	9.07143	0.2012	0.0225	8.943	3.79e-19	Significant	0.0508	0.0056	1.06	0.0182	0.0084	0.0062
Coronary Artery Disease	28714975	15.1034	0.201	0.0252	7.9871	1.38e-15	Significant	0.0438	0.0029	0.855	0.0095	0.0095	0.0056
Asthma	32296059	11	0.194	0.0231	8.393	4.74e-17	Significant	0.0792	0.0072	1.0533	0.0206	0.0117	0.0064
Bipolar disorder type I	34002096	24.0909	0.1935	0.0259	7.4799	7.44e-14	Significant	0.053	0.0022	1.021	0.0095	0.007	0.0062
Multiple sclerosis	24076602	6.46612	0.1767	0.055	3.2148	0.0013	Non-significant	1.4885	0.2302	1.0472	0.1025	0.0221	0.0305
Sleep Duration	27494321	10.9608	-0.1764	0.0367	-4.8041	1.55e-06	Significant	0.0559	0.0051	1.0185	0.0078	-0.0115	0.0058
Common epilepsies	25087078	4.97931	0.138	0.0662	2.0847	0.0371	Non-significant	0.0722	0.0145	0.9913	0.0078	0.0106	0.0072
Tourette Syndrome	30818990	8.72222	0.1367	0.0387	3.5373	0.0004	Significant	0.3768	0.0432	1.0174	0.0073	0.0053	0.0061
Leptin (not BMI-adjusted)	26833098	6.55346	0.1358	0.0472	2.8734	0.0041	Non-significant	0.1042	0.0159	0.9898	0.0066	-0.0022	0.0056
Type-2 Diabetes	28566273	13.6316	0.1355	0.0303	4.4713	7.77e-06	Significant	0.0777	0.0057	1.0007	0.0105	-0.0026	0.0055
Stroke	29531354	9.14286	0.1352	0.0409	3.3072	0.0009	Non-significant	0.0128	0.0014	1.0351	0.0073	0.0108	0.0063
Body fat percentage	30593698	30.8	0.1332	0.0184	7.229	4.87e-13	Significant	0.2156	0.007	1.0629	0.0179	0.0292	0.0081
Lupus	26502338	6.15691	0.1332	0.0484	2.7539	0.0059	Non-significant	0.2315	0.0376	1.1096	0.0098	-0.0088	0.0064
Atopic dermatitis (eczema)	37794016	6.77778	0.1316	0.0323	4.0753	4.59e-05	Significant	0.0122	0.0018	1.0252	0.0122	-0.0023	0.0056
BMI	30239722	33.5246	0.1239	0.0179	6.9212	4.48e-12	Significant	0.2045	0.0061	1.0536	0.0249	0.0367	0.0085
General risk tolerance (UKB + 10 replication cohorts)	30643258	22.6957	0.1234	0.0264	4.6676	3.05e-06	Significant	0.0522	0.0023	1.0049	0.0105	0.0064	0.0069
Noncognitive aspects of EA	33414549	25.2174	-0.1221	0.025	-4.8865	1.03e-06	Significant	0.058	0.0023	0.9932	0.0105	-0.0141	0.0068
Rheumatoid Arthritis	36333501	7.06952	0.1172	0.0272	4.314	1.6e-05	Significant	0.1322	0.0187	1.0624	0.0148	0.0031	0.006
Conscientiousness	38293137	14.1515	-0.1132	0.034	-3.3349	0.0009	Non-significant	0.0467	0.0033	1.0213	0.0083	-0.0233	0.0068
Extraversion	38293137	19.7308	-0.1045	0.0324	-3.2219	0.0013	Non-significant	0.0513	0.0026	1.0229	0.0083	-0.0449	0.0069
Primary Biliary Cirrhosis	26394269	6.10849	0.1027	0.0464	2.2151	0.0268	Non-significant	0.3885	0.0636	1.0003	0.0098	0.0052	0.0071
Inflammatory bowel diseases	28067908	9.98722	0.101	0.0255	3.9532	7.71e-05	Significant	0.3126	0.0313	1.1308	0.0152	0.0159	0.0064
Openness	38293137	13.1944	0.0985	0.0341	2.8899	0.0039	Non-significant	0.0475	0.0036	0.9948	0.0081	-0.0188	0.0062
Age at Menopause	26414677	8.35404	-0.0963	0.0309	-3.1208	0.0018	Non-significant	0.1345	0.0161	0.9909	0.0147	0.0026	0.0067
FEV1	36914875	26.254	-0.0937	0.0187	-5.018	5.22e-07	Significant	0.1654	0.0063	1.0357	0.0186	-0.0012	0.0072
Heart rate variability (standard deviation of normal-to-normal intervals)	37803156	4.69822	-0.0926	0.0552	-1.676	0.0937	Non-significant	0.0794	0.0169	1.003	0.0089	-0.01	0.0058
Peak expiratory flow	36914875	17.3462	-0.0895	0.0195	-4.6003	4.22e-06	Significant	0.1353	0.0078	0.9954	0.0215	-0.0035	0.0066
HOMA-IR: insulin resistance (age- & sex-adjusted)	20081858	5.608	0.0877	0.0546	1.608	0.1078	Non-significant	0.0701	0.0125	1.0021	0.0063	0.0067	0.0055
Intracranial volume variation	39433889	12.3478	-0.0877	0.0253	-3.4622	0.0005	Non-significant	0.284	0.023	1.0026	0.0149	0.0071	0.0069
Total cholesterol in HDL	20686565	6.45614	-0.0828	0.029	-2.861	0.0042	Non-significant	0.1104	0.0171	0.9297	0.0399	-0.0066	0.0063
Ventral diencephalon	39433889	12.7356	-0.0819	0.0312	-2.6245	0.0087	Non-significant	0.3324	0.0261	1.0029	0.0101	0.0011	0.0068
Lifecourse bone mineral density: meta-analysis	29304378	11.7412	-0.0813	0.023	-3.5361	0.0004	Significant	0.2677	0.0228	0.9992	0.0134	0.0043	0.0061
FVC	36914875	27.9123	-0.0785	0.0185	-4.2553	2.09e-05	Significant	0.1591	0.0057	1.0321	0.0172	-0.0064	0.0074
Caudate nucleus	39433889	15.815	0.0712	0.0283	2.5153	0.0119	Non-significant	0.2736	0.0173	0.9976	0.0123	-0.0007	0.0078
Age at Menarche (marker of puberty in females)	28436984	20.6494	-0.0681	0.0185	-3.6852	0.0002	Significant	0.159	0.0077	1.018	0.0158	0.0049	0.0068
Cholesterol esters in large VLDL	27005778	4.85549	0.0671	0.045	1.4901	0.1362	Non-significant	0.168	0.0346	0.9762	0.0075	0.0003	0.0059
Drinks per week	30643251	21.3478	0.0621	0.0236	2.6318	0.0085	Non-significant	0.0491	0.0023	0.9219	0.0099	-0.0036	0.0062
Resting heart rate	37532724	12.7558	0.062	0.0169	3.6729	0.0002	Significant	0.1097	0.0086	0.9892	0.0386	0.0128	0.007
Height	30124842	21.1004	-0.0595	0.0171	-3.4715	0.0005	Non-significant	0.5043	0.0239	1.5418	0.1172	-0.0281	0.0131
Glaucoma (primary angle closure)	27064256	6.89247	-0.0593	0.0368	-1.6118	0.107	Non-significant	0.1282	0.0186	1.0132	0.007	0.006	0.0048
Lifetime cannabis use	30150663	14.587	0.0523	0.03	1.7422	0.0815	Non-significant	0.0671	0.0046	1.0026	0.0075	-0.0034	0.0056
Blood disatolic pressure	38689001	23.7021	0.0511	0.0163	3.1416	0.0017	Non-significant	0.1114	0.0047	1.1308	0.0347	0.0113	0.0081
Blood systolic pressure	38689001	25.375	0.0495	0.0163	3.0307	0.0024	Non-significant	0.1218	0.0048	1.1278	0.0348	0.0113	0.008
Physical activity (objectively-measured)	34753499	14.1386	-0.049	0.0306	-1.5983	0.11	Non-significant	0.1428	0.0101	0.9977	0.0077	-0.0132	0.0065
Forced expiratory volume (FEV1)/Forced vital capacity (FVC)	36914875	17.1263	-0.0482	0.0185	-2.6091	0.0091	Non-significant	0.1627	0.0095	1.0215	0.0254	0.0086	0.0074
Chronic obstructive pulmonary disease	37069358	19.8673	0.0468	0.0202	2.3137	0.0207	Non-significant	0.1947	0.0098	1.0821	0.0211	-0.0077	0.007
Thyroid-stimulating hormone	37872160	7.2191	-0.0453	0.0255	-1.773	0.0762	Non-significant	0.1285	0.0178	1.0679	0.0511	0.0032	0.0078
Brainstem	39433889	14.4	-0.0384	0.0261	-1.4711	0.1413	Non-significant	0.3528	0.0245	0.9983	0.0133	0.0011	0.007
Hippocampus	39433889	10.9282	-0.0365	0.0282	-1.2932	0.196	Non-significant	0.2131	0.0195	1.0008	0.0131	0.0003	0.0068
Total cholesterol	20686565	5.32258	0.0296	0.0297	0.9981	0.3182	Non-significant	0.1155	0.0217	0.9115	0.0321	0.0004	0.0057
Nucleus accumbens	39433889	15.4632	-0.0293	0.0292	-1.0023	0.3162	Non-significant	0.2103	0.0136	1.0015	0.0099	0.0018	0.0067
Putamen	39433889	12.4286	0.0283	0.0293	0.9671	0.3335	Non-significant	0.2958	0.0238	0.9986	0.0143	-0.001	0.0075
Globus pallidus	39433889	13.4625	0.028	0.032	0.8728	0.3827	Non-significant	0.2154	0.016	1.0003	0.0116	-0.0062	0.0073
Lean mass (fat free mass) meta-analysis of males and females	30593698	24.0167	0.0219	0.0183	1.1969	0.2313	Non-significant	0.2882	0.012	1.099	0.0282	0.0083	0.0082
Blood pulse pressure	38689001	24.4444	0.0218	0.0166	1.3113	0.1897	Non-significant	0.11	0.0045	1.0613	0.0347	0.0004	0.0074
Celiac Disease	20190752	5.8491	-0.0202	0.0496	-0.4071	0.6839	Non-significant	0.2597	0.0444	1.0625	0.009	0.0042	0.0063
Thalamus	39433889	14.745	-0.0167	0.0297	-0.5627	0.5737	Non-significant	0.2197	0.0149	0.9968	0.01	-0.0023	0.0069
Adiponectin	22479202	4.34524	0.0159	0.0458	0.3464	0.729	Non-significant	0.1095	0.0252	0.9663	0.0128	-0.0056	0.0054
Male pattern baldness	28196072	6.84389	-0.0144	0.0251	-0.5747	0.5655	Non-significant	0.3025	0.0442	1.0334	0.02	-0.0034	0.0065
Amygdala	39433889	12.3942	0.0091	0.0301	0.3039	0.7612	Non-significant	0.1698	0.0137	0.9976	0.0089	-0.0127	0.0069
Chronotype	27494321	16.4262	-0.0047	0.032	-0.1477	0.8826	Non-significant	0.1002	0.0061	1.0169	0.0085	0.0025	0.0063
Note
Bonferroni-corrected significance threshold for 105 tests p < 4.76x10-4

### Sheet: table_10_mtcojo
Table S10. Genome-wide significant SNPs for generalised anxiety symptom severity following mtCOJO conditioning
Conditioned on neuroticism (Gupta et al., 2024)
Locus	Lead SNP	SNP	MarkerID	Chr	BP	A1	A2	freq	b	se	p	N	bC	bC SE	bC p		LDSC h2 output
1	rs12537434	rs57031981	7:140120475:T:C	7	140120475	T	C	0.6992	0.0117	0.0021	1.8e-08	596879	0.0121244	0.00220903	4.05e-08		Total Observed scale h2: 0.0137 (0.001)
1	rs12537434	rs2272095	7:140158851:C:G	7	140158851	C	G	0.7226	0.012	0.0021	1.79e-08	603223	0.0122358	0.00222598	3.87e-08		Lambda GC: 1.1908
1	rs12537434	rs12537434	7:140175330:G:A	7	140175330	A	G	0.2765	-0.0121	0.0021	1.55e-08	602079	-0.0122415	0.00222598	3.81e-08		Mean Chi^2: 1.2152
1	rs12537434	rs17621391	7:140176596:T:C	7	140176596	T	C	0.7177	0.0118	0.0021	3.38e-08	601111	0.0121772	0.00222598	4.49e-08		Intercept: 1.0285 (0.0079)
2	rs9674670	rs11655943	17:45385640:T:C	17	45385640	T	C	0.5209	0.0098	0.0017	2e-08	690352	0.0103187	0.00185394	2.61e-08		Ratio: 0.1323 (0.0366)
2	rs9674670	rs3809863	17:45385012:C:T	17	45385012	T	C	0.4789	-0.0097	0.0017	2.49e-08	691391	-0.010313	0.00185394	2.66e-08
2	rs9674670	rs9674670	17:45386157:G:A	17	45386157	A	G	0.479	-0.0098	0.0017	2.05e-08	690552	-0.010413	0.00185394	1.95e-08
2	rs9674670	rs9303533	17:45386540:A:G	17	45386540	A	G	0.5205	0.0098	0.0017	1.47e-08	691826	0.0102244	0.00185394	3.49e-08
2	rs9674670	rs12600603	17:45390951:G:C	17	45390951	C	G	0.4789	-0.0097	0.0017	2.72e-08	690761	-0.0104073	0.00185394	1.98e-08
Conditioned on case-control anxiety (Strom et al., 2024)
Locus	Lead SNP	SNP	MarkerID	Chr	BP	A1	A2	freq	b	se	p	N	bC	bC SE	bC p		LDSC h2 output
1	rs13403127	rs7564087	2:44693647:C:T	2	44693647	T	C	0.5961	0.0076	0.0018	1.92e-05	688779	0.0107044	0.00195394	4.29e-08		Total Observed scale h2: 0.0179 (0.0011)
1	rs13403127	rs11680553	2:44578898:T:C	2	44578898	T	C	0.3932	-0.0078	0.0018	1.22e-05	687324	-0.0107317	0.00195394	3.97e-08		Lambda GC: 1.2332
1	rs13403127	rs13418572	2:44705614:T:C	2	44705614	T	C	0.3786	-0.0077	0.0018	1.9e-05	687044	-0.0108459	0.00195394	2.84e-08		Mean Chi^2: 1.2693
1	rs13403127	rs13403127	2:44717071:A:G	2	44717071	A	G	0.3683	-0.007	0.0018	0.0001128	688148	-0.0109435	0.00195394	2.13e-08		Intercept: 1.0274 (0.0082)
1	rs13403127	rs1584885	2:44647038:G:T	2	44647038	T	G	0.5879	0.0077	0.0018	1.45e-05	690121	0.0107388	0.0019452	3.38e-08		Ratio: 0.1019 (0.0304)
2	rs267415	rs2457090	5:174882271:A:C	5	174882271	A	C	0.3826	-0.0102	0.0018	1.16e-08	688868	-0.0107179	0.00196288	4.75e-08
2	rs267415	rs267417	5:174880514:T:G	5	174880514	T	G	0.3829	-0.0104	0.0018	6.11e-09	687038	-0.0108315	0.00196288	3.43e-08
2	rs267415	rs267421	5:174881829:C:T	5	174881829	T	C	0.6165	0.0103	0.0018	8.43e-09	688719	0.0107531	0.00196288	4.3e-08
2	rs267415	rs267415	5:174877271:A:C	5	174877271	A	C	0.3742	-0.0102	0.0018	1.35e-08	688710	-0.0113215	0.00195394	6.86e-09
2	rs267415	rs267403	5:174883748:A:G	5	174883748	A	G	0.4009	-0.0099	0.0018	2.53e-08	688382	-0.0108916	0.00196288	2.88e-08
3	rs10974346	rs10974346	9:4144390:C:T	9	4144390	T	C	0.3852	-0.0114	0.0018	2.12e-10	689281	-0.0106681	0.00195394	4.77e-08
3	rs10974346	rs10974347	9:4144397:A:G	9	4144397	A	G	0.615	0.0114	0.0018	1.92e-10	689239	0.0106681	0.00195394	4.77e-08
4	rs7942486	rs34588274	11:13269946:C:T	11	13269946	T	C	0.5698	-0.0121	0.0018	8.65e-12	678117	-0.0110218	0.00196288	1.96e-08
4	rs7942486	rs900144	11:13294268:C:T	11	13294268	T	C	0.5589	-0.0124	0.0017	1.11e-12	690062	-0.0116465	0.00187023	4.75e-10
4	rs7942486	rs1351520	11:13268538:A:G	11	13268538	A	G	0.4251	0.0121	0.0018	6.59e-12	689704	0.0111734	0.00196288	1.25e-08
4	rs7942486	rs4757135	11:13280403:A:G	11	13280403	A	G	0.426	0.0123	0.0018	1.93e-12	690478	0.0112435	0.00195394	8.7e-09
4	rs7942486	rs7942486	11:13288698:G:T	11	13288698	T	G	0.5595	-0.013	0.0017	1.22e-13	689944	-0.0122681	0.00187023	5.39e-11
4	rs7942486	rs11825452	11:13269722:A:C	11	13269722	A	C	0.425	0.0122	0.0018	3.78e-12	689958	0.0112084	0.00196288	1.13e-08
4	rs7942486	rs11825506	11:13269937:A:G	11	13269937	A	G	0.43	0.0121	0.0018	6.67e-12	685469	0.0110435	0.00196288	1.84e-08
4	rs7942486	rs4756762	11:13272778:G:A	11	13272778	A	G	0.574	-0.0124	0.0018	1.32e-12	689192	-0.0113001	0.00195394	7.33e-09
4	rs7942486	rs35601753	11:13279149:T:C	11	13279149	T	C	0.4258	0.0125	0.0018	1.13e-12	689199	0.0114218	0.00195394	5.05e-09
4	rs7942486	rs1481879	11:13271768:C:T	11	13271768	T	C	0.574	-0.0124	0.0018	1.59e-12	690408	-0.0112785	0.00196288	9.14e-09
4	rs7942486	rs11022726	11:13273305:G:A	11	13273305	A	G	0.5739	-0.0125	0.0018	1.3e-12	689207	-0.0114218	0.00195394	5.05e-09
4	rs7942486	rs1351521	11:13268494:C:T	11	13268494	T	C	0.5748	-0.0121	0.0018	6.96e-12	689627	-0.0111517	0.00196288	1.34e-08
4	rs7942486	rs1481877	11:13272091:A:G	11	13272091	A	G	0.4269	0.0126	0.0018	6.53e-13	690487	0.0113506	0.00195394	6.28e-09
4	rs7942486	rs34862781	11:13305263:G:A	11	13305263	A	G	0.5722	-0.0115	0.0018	5.59e-11	688321	-0.0106599	0.00195394	4.88e-08
4	rs7942486	rs11603808	11:13274991:C:T	11	13274991	T	C	0.573	-0.0126	0.0018	5.91e-13	690415	-0.011394	0.00195394	5.5e-09
4	rs7942486	rs4756763	11:13280556:G:A	11	13280556	A	G	0.5741	-0.0125	0.0018	1.26e-12	689218	-0.0114218	0.00195394	5.05e-09
4	rs7942486	rs11022721	11:13270501:A:C	11	13270501	A	C	0.425	0.0123	0.0018	2.7e-12	690337	0.0113084	0.00196288	8.36e-09
4	rs7942486	rs34369393	11:13289344:G:A	11	13289344	A	G	0.5591	-0.0128	0.0017	2.87e-13	688841	-0.0121113	0.00187023	9.43e-11
4	rs7942486	rs11022725	11:13273156:A:C	11	13273156	A	C	0.4262	0.0124	0.0018	1.82e-12	690421	0.0113218	0.00195394	6.86e-09
4	rs7942486	rs4372426	11:13275240:C:T	11	13275240	T	C	0.5731	-0.0126	0.0018	5.65e-13	690394	-0.0114351	0.00195394	4.85e-09
4	rs7942486	rs1351522	11:13268386:T:C	11	13268386	T	C	0.4251	0.0121	0.0018	5.76e-12	688343	0.0111734	0.00196288	1.25e-08
4	rs7942486	rs34796300	11:13315205:T:C	11	13315205	T	C	0.4381	0.0118	0.0018	1.58e-11	687851	0.0107435	0.00195394	3.83e-08
4	rs7942486	rs7117317	11:13278809:A:G	11	13278809	A	G	0.4259	0.0124	0.0018	1.44e-12	690405	0.0113218	0.00195394	6.86e-09
4	rs7942486	rs9783306	11:13276923:C:A	11	13276923	A	C	0.5741	-0.0125	0.0018	1.21e-12	689151	-0.0114651	0.00195394	4.42e-09
4	rs7942486	rs4757133	11:13268797:G:A	11	13268797	A	G	0.575	-0.0122	0.0018	4.82e-12	688640	-0.0112734	0.00196288	9.29e-09
4	rs7942486	rs55957464	11:13277443:A:G	11	13277443	A	G	0.426	0.0124	0.0018	1.66e-12	690362	0.0113651	0.00195394	6.01e-09
4	rs7942486	rs4756761	11:13272616:T:C	11	13272616	T	C	0.4268	0.0127	0.0018	5.58e-13	689224	0.0114723	0.00195394	4.32e-09
4	rs7942486	rs1481881	11:13269536:T:C	11	13269536	T	C	0.425	0.0122	0.0018	4.46e-12	688717	0.0112084	0.00196288	1.13e-08
4	rs7942486	rs35681858	11:13270008:C:T	11	13270008	T	C	0.5749	-0.0123	0.0018	2.21e-12	689997	-0.0113301	0.00196288	7.83e-09
4	rs7942486	rs1481876	11:13272171:A:G	11	13272171	A	G	0.426	0.0124	0.0018	1.66e-12	690428	0.0113001	0.00196288	8.57e-09
4	rs7942486	rs2219998	11:13292864:G:A	11	13292864	A	G	0.5585	-0.0127	0.0017	3.46e-13	688821	-0.0119465	0.00187023	1.68e-10
4	rs7942486	rs11022722	11:13270538:C:T	11	13270538	T	C	0.575	-0.0123	0.0018	2.7e-12	690336	-0.0113084	0.00196288	8.36e-09
4	rs7942486	rs4757134	11:13272902:C:T	11	13272902	T	C	0.574	-0.0124	0.0018	1.62e-12	690415	-0.0113218	0.00195394	6.86e-09
4	rs7942486	rs11022723	11:13270635:G:A	11	13270635	A	G	0.575	-0.0124	0.0018	1.86e-12	689119	-0.0114084	0.00196288	6.17e-09
4	rs7942486	rs61882109	11:13288885:A:C	11	13288885	A	C	0.4408	0.0128	0.0017	2.9e-13	690019	0.0120681	0.00187023	1.1e-10
5	rs12102055	rs12906497	15:43030660:G:C	15	43030660	C	G	0.2211	-0.0112	0.0021	7.76e-08	692293	-0.0127313	0.00232428	4.31e-08
5	rs12102055	rs12102055	15:42997546:T:A	15	42997546	A	T	0.2227	-0.0113	0.0021	5.44e-08	692586	-0.0133251	0.00232428	9.87e-09
5	rs12102055	rs8043472	15:42948862:A:G	15	42948862	A	G	0.7777	0.0118	0.0021	1.72e-08	693072	0.0124027	0.0022694	4.62e-08
5	rs12102055	rs4924690	15:42950219:C:G	15	42950219	C	G	0.7788	0.0115	0.0021	3.81e-08	693404	0.013288	0.00232428	1.08e-08
6	rs62054807	rs112385572	17:44066172:A:G	17	44066172	A	G	0.7893	-0.0143	0.0021	3.06e-11	694105	-0.0127045	0.00230532	3.57e-08
6	rs62054807	rs62054807	17:43915497:C:T	17	43915497	T	C	0.2779	0.0128	0.0019	4.07e-11	693405	0.0117658	0.00208312	1.62e-08
6	rs62054807	rs7350980	17:44110271:G:A	17	44110271	A	G	0.2133	0.0142	0.0021	3.97e-11	692000	0.0127136	0.00230532	3.49e-08
6	rs62054807	rs62057151	17:43903842:C:T	17	43903842	T	C	0.2166	0.014	0.0021	6.37e-11	693000	0.0128135	0.00230532	2.73e-08
6	rs62054807	rs17575850	17:44144387:C:A	17	44144387	A	C	0.2081	0.0148	0.0022	1.34e-11	693000	0.0131189	0.00239807	4.48e-08
6	rs62054807	rs8070723	17:44081064:A:G	17	44081064	G	A	0.2112	0.0142	0.0021	3.72e-11	694000	0.0126922	0.00230532	3.68e-08
6	rs62054807	rs9891103	17:44091886:C:T	17	44091886	T	C	0.2143	0.0144	0.0021	2.21e-11	693000	0.0129779	0.00231472	2.06e-08
6	rs62054807	rs17573447	17:44079567:C:T	17	44079567	T	C	0.2108	0.0144	0.0021	2.36e-11	694000	0.0127403	0.00231472	3.71e-08
6	rs62054807	rs7221390	17:44116950:T:G	17	44116950	T	G	0.7866	-0.0142	0.0021	3.74e-11	692000	-0.0126922	0.00230532	3.68e-08
6	rs62054807	rs111372048	17:44136577:A:C	17	44136577	A	C	0.7919	-0.0148	0.0022	1.24e-11	694000	-0.0131617	0.00239807	4.05e-08
6	rs62054807	rs12373168	17:43924337:A:C	17	43924337	A	C	0.788	-0.0144	0.0021	1.99e-11	694000	-0.0127189	0.00231472	3.91e-08
6	rs62054807	rs1635288	17:43756969:A:G	17	43756969	A	G	0.2327	0.0138	0.0021	2.96e-11	693277	0.0126351	0.00229609	3.74e-08
6	rs62054807	rs1724409	17:43740565:G:T	17	43740565	T	G	0.7574	-0.0135	0.002	4.29e-11	693565	-0.0120554	0.00220359	4.48e-08
6	rs62054807	rs112572874	17:44072984:A:G	17	44072984	A	G	0.7881	-0.0144	0.0021	2.22e-11	693336	-0.0128473	0.00230532	2.51e-08
6	rs62054807	rs242559	17:44025888:C:A	17	44025888	A	C	0.7813	-0.0144	0.0021	1.65e-11	690105	-0.0130205	0.00231472	1.85e-08
Conditioned on case-control depression (Adams et al., 2025)
Locus	Lead SNP	SNP	MarkerID	Chr	BP	A1	A2	freq	b	se	p	N	bC	bC SE	bC p		LDSC h2 output
1	rs56343264	rs56343264	5:149108601:G:A	5	149108601	A	G	0.1322	0.0158	0.0026	7.45e-10	690990	0.0152114	0.0027735	4.14e-08		Total Observed scale h2: 0.0165 (0.0011)
2	rs267415	rs267415	5:174877271:A:C	5	174877271	A	C	0.3742	-0.0102	0.0018	1.35e-08	688710	-0.0108814	0.00192709	1.64e-08		Lambda GC: 1.2201
2	rs267415	rs267421	5:174881829:C:T	5	174881829	T	C	0.6165	0.0103	0.0018	8.43e-09	688719	0.0107648	0.00193878	2.82e-08		Mean Chi^2: 1.2549
2	rs267415	rs2457090	5:174882271:A:C	5	174882271	A	C	0.3826	-0.0102	0.0018	1.16e-08	688868	-0.0105409	0.00192709	4.5e-08		Intercept: 1.0301 (0.0077)
3	rs76155946	rs76108103	8:9204735:C:T	8	9204735	T	C	0.111	0.0145	0.0028	2.97e-07	691424	0.016391	0.00299643	4.5e-08		Ratio: 0.1181 (0.03)
3	rs76155946	rs76155946	8:9218185:C:G	8	9218185	C	G	0.8894	-0.0148	0.0028	2e-07	690810	-0.016847	0.00299643	1.88e-08
3	rs76155946	rs12155604	8:9219296:C:T	8	9219296	T	C	0.1105	0.0146	0.0028	2.61e-07	691018	0.0165846	0.00299643	3.12e-08
3	rs76155946	rs12156035	8:9219336:G:A	8	9219336	A	G	0.1106	0.0147	0.0028	2.33e-07	689813	0.0165598	0.003008	3.69e-08
3	rs76155946	rs12155605	8:9219357:C:G	8	9219357	C	G	0.8894	-0.0146	0.0028	2.83e-07	691021	-0.016647	0.00299643	2.77e-08
3	rs76155946	rs78055698	8:9240271:A:T	8	9240271	A	T	0.9011	-0.0156	0.003	2.18e-07	690942	-0.0176158	0.00320801	3.99e-08
3	rs76155946	rs10099338	8:9257739:A:G	8	9257739	A	G	0.8866	-0.0145	0.0028	2.5e-07	690674	-0.0164222	0.00299643	4.24e-08
4	rs7942486	rs2128115	11:13251714:G:T	11	13251714	T	G	0.5535	-0.0092	0.0017	1.21e-07	692279	-0.0106888	0.00182713	4.91e-09
4	rs7942486	rs12805064	11:13258381:G:A	11	13258381	A	G	0.5288	-0.0087	0.0017	6.07e-07	688620	-0.00997077	0.00182713	4.84e-08
4	rs7942486	rs1531755	11:13259778:G:A	11	13259778	A	G	0.5291	-0.0087	0.0017	6.47e-07	688581	-0.010033	0.00182713	3.99e-08
4	rs7942486	rs10500776	11:13260743:G:A	11	13260743	A	G	0.5287	-0.0088	0.0017	4.34e-07	688581	-0.0101019	0.00182713	3.22e-08
4	rs7942486	rs12795287	11:13260882:C:A	11	13260882	A	C	0.529	-0.0087	0.0017	5.78e-07	688510	-0.010435	0.0018391	1.4e-08
4	rs7942486	rs11607529	11:13261390:C:T	11	13261390	T	C	0.5286	-0.0088	0.0017	4.21e-07	689703	-0.0100708	0.00182713	3.55e-08
4	rs7942486	rs12808273	11:13262490:G:A	11	13262490	A	G	0.5232	-0.0087	0.0017	6.38e-07	687403	-0.0100642	0.0018391	4.44e-08
4	rs7942486	rs2054605	11:13266215:A:G	11	13266215	A	G	0.4489	0.0094	0.0018	7.68e-08	687230	0.0104529	0.00191584	4.87e-08
4	rs7942486	rs1351522	11:13268386:T:C	11	13268386	T	C	0.4251	0.0121	0.0018	5.76e-12	688343	0.0126897	0.00192709	4.55e-11
4	rs7942486	rs1351521	11:13268494:C:T	11	13268494	T	C	0.5748	-0.0121	0.0018	6.96e-12	689627	-0.0126586	0.00191584	3.91e-11
4	rs7942486	rs1351520	11:13268538:A:G	11	13268538	A	G	0.4251	0.0121	0.0018	6.59e-12	689704	0.0126897	0.00191584	3.51e-11
4	rs7942486	rs4757133	11:13268797:G:A	11	13268797	A	G	0.575	-0.0122	0.0018	4.82e-12	688640	-0.0127586	0.00191584	2.75e-11
4	rs7942486	rs1481881	11:13269536:T:C	11	13269536	T	C	0.425	0.0122	0.0018	4.46e-12	688717	0.0127897	0.00191584	2.46e-11
4	rs7942486	rs11825452	11:13269722:A:C	11	13269722	A	C	0.425	0.0122	0.0018	3.78e-12	689958	0.0127897	0.00191584	2.46e-11
4	rs7942486	rs11825506	11:13269937:A:G	11	13269937	A	G	0.43	0.0121	0.0018	6.67e-12	685469	0.0125654	0.00191584	5.43e-11
4	rs7942486	rs34588274	11:13269946:C:T	11	13269946	T	C	0.5698	-0.0121	0.0018	8.65e-12	678117	-0.0126276	0.00191584	4.36e-11
4	rs7942486	rs35681858	11:13270008:C:T	11	13270008	T	C	0.5749	-0.0123	0.0018	2.21e-12	689997	-0.0128897	0.00191584	1.72e-11
4	rs7942486	rs11022721	11:13270501:A:C	11	13270501	A	C	0.425	0.0123	0.0018	2.7e-12	690337	0.0128276	0.00191584	2.15e-11
4	rs7942486	rs11022722	11:13270538:C:T	11	13270538	T	C	0.575	-0.0123	0.0018	2.7e-12	690336	-0.0128276	0.00191584	2.15e-11
4	rs7942486	rs11022723	11:13270635:G:A	11	13270635	A	G	0.575	-0.0124	0.0018	1.86e-12	689119	-0.0129276	0.00191584	1.5e-11
4	rs7942486	rs1481879	11:13271768:C:T	11	13271768	T	C	0.574	-0.0124	0.0018	1.59e-12	690408	-0.0128344	0.00191584	2.1e-11
4	rs7942486	rs1481877	11:13272091:A:G	11	13272091	A	G	0.4269	0.0126	0.0018	6.53e-13	690487	0.0130033	0.00191584	1.14e-11
4	rs7942486	rs1481876	11:13272171:A:G	11	13272171	A	G	0.426	0.0124	0.0018	1.66e-12	690428	0.0128344	0.00191584	2.1e-11
4	rs7942486	rs4756761	11:13272616:T:C	11	13272616	T	C	0.4268	0.0127	0.0018	5.58e-13	689224	0.0131965	0.00192709	7.49e-12
4	rs7942486	rs4756762	11:13272778:G:A	11	13272778	A	G	0.574	-0.0124	0.0018	1.32e-12	689192	-0.0128344	0.00191584	2.1e-11
4	rs7942486	rs4757134	11:13272902:C:T	11	13272902	T	C	0.574	-0.0124	0.0018	1.62e-12	690415	-0.0128344	0.00191584	2.1e-11
4	rs7942486	rs11022725	11:13273156:A:C	11	13273156	A	C	0.4262	0.0124	0.0018	1.82e-12	690421	0.0128344	0.00191584	2.1e-11
4	rs7942486	rs11022726	11:13273305:G:A	11	13273305	A	G	0.5739	-0.0125	0.0018	1.3e-12	689207	-0.0129344	0.00191584	1.47e-11
4	rs7942486	rs11603808	11:13274991:C:T	11	13274991	T	C	0.573	-0.0126	0.0018	5.91e-13	690415	-0.0130033	0.00191584	1.14e-11
4	rs7942486	rs4372426	11:13275240:C:T	11	13275240	T	C	0.5731	-0.0126	0.0018	5.65e-13	690394	-0.0130033	0.00191584	1.14e-11
4	rs7942486	rs9783306	11:13276923:C:A	11	13276923	A	C	0.5741	-0.0125	0.0018	1.21e-12	689151	-0.0129344	0.00191584	1.47e-11
4	rs7942486	rs55957464	11:13277443:A:G	11	13277443	A	G	0.426	0.0124	0.0018	1.66e-12	690362	0.0128344	0.00190502	1.62e-11
4	rs7942486	rs7117317	11:13278809:A:G	11	13278809	A	G	0.4259	0.0124	0.0018	1.44e-12	690405	0.0128965	0.00192709	2.2e-11
4	rs7942486	rs35601753	11:13279149:T:C	11	13279149	T	C	0.4258	0.0125	0.0018	1.13e-12	689199	0.0129965	0.00192709	1.54e-11
4	rs7942486	rs4757135	11:13280403:A:G	11	13280403	A	G	0.426	0.0123	0.0018	1.93e-12	690478	0.0127965	0.00191584	2.4e-11
4	rs7942486	rs4756763	11:13280556:G:A	11	13280556	A	G	0.5741	-0.0125	0.0018	1.26e-12	689218	-0.0129965	0.00191584	1.17e-11
4	rs7942486	rs7942486	11:13288698:G:T	11	13288698	T	G	0.5595	-0.013	0.0017	1.22e-13	689944	-0.0137761	0.00182713	4.71e-14
4	rs7942486	rs61882109	11:13288885:A:C	11	13288885	A	C	0.4408	0.0128	0.0017	2.9e-13	690019	0.0136072	0.00182713	9.52e-14
4	rs7942486	rs34369393	11:13289344:G:A	11	13289344	A	G	0.5591	-0.0128	0.0017	2.87e-13	688841	-0.0136383	0.00182713	8.37e-14
4	rs7942486	rs2219998	11:13292864:G:A	11	13292864	A	G	0.5585	-0.0127	0.0017	3.46e-13	688821	-0.0136316	0.00182713	8.61e-14
4	rs7942486	rs900144	11:13294268:C:T	11	13294268	T	C	0.5589	-0.0124	0.0017	1.11e-12	690062	-0.0132383	0.00182713	4.31e-13
4	rs7942486	rs34862781	11:13305263:G:A	11	13305263	A	G	0.5722	-0.0115	0.0018	5.59e-11	688321	-0.0123694	0.00191584	1.07e-10
4	rs7942486	rs34796300	11:13315205:T:C	11	13315205	T	C	0.4381	0.0118	0.0018	1.58e-11	687851	0.0123897	0.00191584	1e-10
4	rs7942486	rs4757144	11:13331226:G:A	11	13331226	A	G	0.5784	-0.0118	0.0018	2.17e-11	687966	-0.0119861	0.00191584	3.94e-10
4	rs7942486	rs4757145	11:13331324:G:A	11	13331324	A	G	0.3921	0.0109	0.0018	8.75e-10	689690	0.0113033	0.00191584	3.64e-09
4	rs7942486	rs55769038	11:13331808:G:A	11	13331808	A	G	0.5785	-0.0118	0.0018	2.38e-11	687923	-0.0120171	0.00191584	3.55e-10
4	rs7942486	rs10741616	11:13333851:G:A	11	13333851	A	G	0.394	0.0112	0.0018	2.63e-10	689920	0.0116654	0.00191584	1.14e-09
4	rs7942486	rs11022762	11:13335926:C:T	11	13335926	T	C	0.3946	0.0112	0.0018	2.31e-10	691694	0.0117276	0.00191584	9.28e-10
4	rs7942486	rs9633835	11:13345593:G:A	11	13345593	A	G	0.3713	0.0104	0.0018	1.12e-08	685129	0.011484	0.00195089	3.94e-09
4	rs7942486	rs11824092	11:13346294:T:C	11	13346294	T	C	0.3773	0.0122	0.0018	1.95e-11	681897	0.0130072	0.00195089	2.6e-11
4	rs7942486	rs11022766	11:13348249:T:G	11	13348249	T	G	0.6406	-0.0113	0.002	1.04e-08	598547	-0.0119829	0.00216221	2.99e-08
4	rs7942486	rs28711392	11:13349559:T:C	11	13349559	T	C	0.6217	-0.0117	0.0018	1.18e-10	682128	-0.0124451	0.00193878	1.37e-10
4	rs7942486	rs10766077	11:13349781:G:A	11	13349781	A	G	0.3782	0.0117	0.0018	1.03e-10	682113	0.0124761	0.00193878	1.23e-10
4	rs7942486	rs1982350	11:13350131:A:G	11	13350131	A	G	0.3801	0.0118	0.0018	7.92e-11	682064	0.0128218	0.00195089	4.95e-11
5	rs11039165	rs11039165	11:47312689:A:G	11	47312689	A	G	0.7393	-0.0137	0.002	3.44e-12	693785	-0.0117465	0.00213867	3.96e-08
6	rs1329324	rs12864660	13:77164395:C:T	13	77164395	T	C	0.4424	-0.0077	0.0018	1.21e-05	691638	-0.0105519	0.00192709	4.36e-08
6	rs1329324	rs1410956	13:77176971:C:T	13	77176971	T	C	0.4454	-0.0078	0.0017	8.05e-06	691793	-0.0105904	0.0018391	8.49e-09
6	rs1329324	rs2026069	13:77274212:T:C	13	77274212	T	C	0.4876	0.0081	0.0017	2.96e-06	692079	0.0101782	0.0018391	3.12e-08
6	rs1329324	rs9573914	13:77277166:T:C	13	77277166	T	C	0.4872	0.008	0.0017	3.49e-06	691599	0.0101406	0.0018391	3.51e-08
6	rs1329324	rs9573915	13:77277177:T:C	13	77277177	T	C	0.487	0.008	0.0017	3.5e-06	691538	0.0101406	0.0018391	3.51e-08
6	rs1329324	rs12873454	13:77280853:C:T	13	77280853	T	C	0.5044	-0.0083	0.0017	2.05e-06	686307	-0.0101302	0.0018391	3.62e-08
6	rs1329324	rs7339364	13:77283182:C:T	13	77283182	T	C	0.5106	-0.0082	0.0017	2.74e-06	684882	-0.0103406	0.0018391	1.88e-08
6	rs1329324	rs1410953	13:77283329:C:T	13	77283329	T	C	0.5106	-0.0084	0.0017	1.29e-06	692430	-0.0105406	0.0018391	9.96e-09
6	rs1329324	rs7984372	13:77288887:G:T	13	77288887	T	G	0.5094	-0.009	0.0017	2.23e-07	686654	-0.0111691	0.0018391	1.25e-09
6	rs1329324	rs1329324	13:77289459:A:G	13	77289459	A	G	0.4745	0.0095	0.0018	6.55e-08	686007	0.0118561	0.00193878	9.64e-10

### Sheet: table_11_prs
Supplementary Table 11. Polygenic risk scores of anxiety in independent samples calculated via SBayesRC
Dimensional anxiety (GAD-7) prediction
Ancestry	Sample	N	Estimate	SE	Z-score	R2	P-value	Bonferroni significant
EUR	PISA	3452	0.54728	0.05403	10.128	0.029	8.88996e-24	Yes
AFR	UK Biobank	1581	0.475706	0.101244	4.699	0.0139258	2.87e-06	Yes
SAS	UK Biobank	1813	0.45305	0.094881	4.775	0.0123236	1.95e-06	Yes
Case-control anxiety (CIDI and self-report) prediction
Ancestry	Sample	N	Ncases	Ncontrols	Estimate	SE	Z-score	Nagelkerke's R2	Nagelkerke's R2 liability	Prevalence	P-value	Bonferroni significant
EUR	PISA	3107	407	2700	0.2487	0.0568	4.381	0.0114	0.0179	0.2	1.1834e-05	Yes
AFR	UK Biobank	1286	218	1068	0.2668	0.08628	3.092	0.011069	0.016573	0.2	0.00199	Yes
SAS	UK Biobank	1513	261	1252	0.2528	0.07855	3.218	0.0103337	0.01421	0.2	0.00129	Yes
In UK Biobank, anxiety cases were defined using CIDI and self-reported anxiety. For controls, we excluded individuals who met criteria for or reported being given diagnoses of any anxiety disorder or major depression or for any major psychiatric condition (e.g. bipolar disorder, schizophrenia, ASD).
Note
Bonferroni-corrected significance threshold for 3 tests p < 1.67x10-2
References
Lupton, M. K., et al. (2021). A prospective cohort study of prodromal Alzheimer’s disease: prospective imaging study of ageing: genes, brain and behaviour (PISA). NeuroImage: Clinical, 29, 102527.
Bycroft, C., et al. (2018). The UK Biobank resource with deep phenotyping and genomic data. Nature, 562(7726), 203-209.

### Sheet: table_12_finemapping
Supplementary Table 12. Finemapping results from PolyFun and SuSiE
CHR = Chromosome SNP = Lowest PIP single nucleotide variant in credible causal set BP = Base position of SNP PIP = Postertior inclusion probability of SNP in true causal set Credible causal set = Number of variants with cumulative PIP > 95% in region CCS left = Leftward boundary of credible causal set CCS right = Rightward boundary of credible causal set A1/A2 - Effect and non-effect alleles SNPVAR - Functionally informed prior MAF - Minor allele frequency N - Number of individuals with genotype calls Z - GWAS Z score P - GWAS P value BETA MEAN - Posterior mean of causal effect size (standardised genotype scale) BETA SD - Posterior standard deviation of causal effect size Note – any regions not shown did not have a credible causal set
a) Overview
CHR	SNP	BP	PIP	Credible causal set	CCS left	CCS right
1	rs2873424	21500701	0.124203	241	21058655	21892973
1	rs7516039	31460338	0.557164	4	31445670	31603125
1	rs4653075	35133398	0.280076	43	35119839	35206617
1	rs4652927	37188699	0.206479	146	37084040	37949052
1	rs640352	66599808	0.308334	281	66099438	66838076
1	rs7546305	73847802	0.323655	165	73644670	73910157
1	rs61765534	88559267	0.187537	159	88477483	88913774
1	rs199932	181745580	0.207593	16	181698693	181747349
1	rs10464	201792306	0.372915	23	201765094	201887457
1	rs2840955	225865654	0.606775	7	225859918	225896634
2	rs2694099	3245583	0.070125	58	3215904	3310161
2	rs13034009	22532654	0.0435877	307	22007094	22918025
2	rs2011616	27302561	0.175495	163	27029134	27505758
2	rs10204480	44864441	0.152728	147	44466547	44915191
2	rs13035558	48131936	0.535543	21	48022900	48174157
2	rs35942385	144208523	0.256663	35	144159751	144502285
2	rs17691284	148628003	0.179373	23	148537061	148687731
2	rs7560943	183490198	0.172074	18	183483000	183500731
2	rs7583281	192808024	0.231187	11	192803308	192815440
2	rs13400161	212710934	0.361663	18	212673849	212722915
2	rs2048936	226273689	0.132536	27	226255655	226350721
2	rs13426457	228416712	0.110352	192	228270936	228855993
3	rs11916944	7138394	0.0911791	61	7089639	7187203
3	rs7622860	18795765	0.383544	12	18708280	18804734
3	rs1344313	29733189	0.281992	465	29019592	29992733
3	rs13066699	43280523	0.317201	44	43250443	43580243
3	rs34614773	49753003	0.0999634	51	49736565	49890613
3	rs1009068	71217055	0.821564	6	71211110	71217055
3	rs1352119	73260070	0.307154	34	73247430	73962157
3	rs609087	80673295	0.0951287	271	80474435	80979436
3	rs678635	107281057	0.0835574	158	107001259	107544376
3	rs9812956	123792729	0.18186	22	123776317	123923288
3	rs869400	185826740	0.313836	46	185001749	185846252
4	rs79747952	59804682	0.421758	403	59023476	59997510
4	rs4241654	65524684	0.0453928	205	65501761	65561957
4	rs6816922	80206272	0.726164	14	80187053	80221215
4	rs45510500	123179900	0.763573	5	123122856	123547541
4	rs7681853	176917085	0.469231	9	176893603	176919056
5	rs72733141	3189877	0.298758	96	3151352	3674901
5	rs10053834	22532710	0.180824	161	22476100	22656141
5	rs12055283	31074767	0.250965	8	31063153	31092873
5	rs17237492	78849697	0.769277	4	78840610	78849697
5	rs462151	81090395	0.908836	2	81073531	81090395
5	rs16902900	87247068	0.13971	143	87099119	87970352
5	rs34429	107466187	0.143364	71	107397678	107718510
5	rs7356756	135471034	0.0537818	87	135453713	135537777
5	rs7379457	149108879	0.37166	29	149057019	149162294
5	rs4360078	159505208	0.271138	21	159474940	159555582
5	rs4552634	164485169	0.166348	57	164435874	164618482
5	rs2453740	174891433	0.197079	9	174877271	174891621
6	rs9396793	17705244	0.25286	1963	17001805	17999271
6	rs9393691	26272829	0.125836	293	26106601	27994416
6	rs3737185	43111445	0.142292	1230	43000669	43997835
6	rs78648104	50683009	0.96535	1	50683009	50683009
6	rs4499937	98493009	0.222703	88	98317776	98723574
6	rs62427982	107437166	0.318352	120	107016942	107997259
6	rs12204714	152235339	0.549438	29	152199431	152264529
6	rs12198645	165167412	0.166016	90	165064433	165178112
7	rs11509880	12261911	0.421193	73	12212919	12283873
7	rs13232015	18332353	0.102897	112	18235395	18886618
7	rs6942803	24465784	0.529833	40	24427969	24612441
7	rs2392289	34940455	0.982961	1	34940455	34940455
7	rs71536625	39124946	0.291457	66	39053131	39445385
7	rs10234994	54467507	0.180203	111	54285946	54550678
7	rs2189246	82444372	0.169011	25	82388714	82509435
7	rs1207738	96659497	0.979787	1	96659497	96659497
7	rs4730636	114032019	0.126968	14	114015707	114032019
7	rs6954610	133618986	0.203047	76	133331952	133755511
7	rs2272095	140158851	0.626429	6	140124823	140178554
7	rs1128636	155088371	0.225346	38	155076017	155629831
8	rs6558961	4916964	0.678256	2	4916964	4918350
8	rs17716095	9180023	0.128055	143	8308044	9996705
8	rs4841284	10001780	0.0732256	944	10000902	11895204
8	rs4451312	21969423	0.200298	14	21961834	21971141
8	rs28567831	35284021	0.0884429	69	35094585	35310370
8	rs4738734	59814330	0.312065	19	59808935	59817473
8	rs9298085	65500797	0.347698	86	65011143	65925148
8	rs10955504	110098323	0.0685625	600	110000424	110920215
8	rs35061856	137054271	0.0899982	257	137003530	137118779
8	rs13262595	143316970	0.815489	2	143312933	143316970
9	rs10974347	4144397	0.320608	9	4124377	4148415
9	rs12375761	8382718	0.236503	137	8093826	8858350
9	rs10959915	11546400	0.0692879	382	11033715	11810796
9	rs3780582	14136495	0.684979	22	14058402	14138342
9	rs3793577	23737627	0.598073	19	23694556	23786931
9	rs564	96328303	0.12247	91	96181075	96440328
9	rs12336436	102570989	0.125089	50	102056477	102629411
9	rs902144	109177571	0.346449	42	109063002	109934999
9	9:140260266_T_G	140260266	0.410331	7	140257189	140265782
10	rs3006628	32414174	0.170933	79	32094751	32418718
10	rs2633311	75598099	0.179695	33	75473052	75636148
10	rs7919992	77604431	0.422263	136	77078720	77848687
10	rs10785997	92965821	0.372111	9	92927267	92966636
10	rs6584635	106675585	0.431152	43	106642791	106761616
11	rs61882109	13288885	0.312903	5	13288698	13292864
11	rs7129601	28688407	0.0596754	276	28037253	28703205
11	rs10501320	47293799	0.580222	8	47229316	47346723
11	rs67446678	68227466	0.172494	342	68085768	68968149
11	rs11232079	80039006	0.336963	4	80027442	80039006
11	rs901717	104366549	0.0361812	97	104043532	104466550
12	rs16910766	15497636	0.105542	87	15363407	15612980
12	rs11046561	22873402	0.632195	5	22873402	22890038
12	rs17577874	87669540	0.159313	1696	87000493	87996636
12	rs77436242	99640159	0.479407	111	99432147	99730855
12	rs2292996	103556972	0.161674	57	103407892	103614913
12	rs10774909	117674129	0.203978	22	117652838	117698842
13	rs7986755	31871663	0.152425	43	31844120	31924412
13	rs9536408	53964346	0.190492	51	53551039	53996135
13	rs1570719	56564791	0.0516579	55	56557449	56775768
13	rs2323485	62284500	0.0932275	32	62284500	62348550
13	rs9529480	69571505	0.0584886	44	69568436	69582391
13	rs4772087	99115041	0.391853	51	99105892	99241507
13	rs9557887	103251190	0.287439	108	103235169	103339365
14	rs11846405	30155193	0.13413	47	30072382	30184162
14	rs72676302	36912454	0.977775	1	36912454	36912454
14	rs1111179	42075952	0.12576	32	42066464	42168893
14	rs11844549	47310983	0.307036	40	47243445	47403493
14	rs188662	62378597	0.271654	36	62357681	62403249
14	rs12586591	69345647	0.338802	47	69336238	69711200
14	rs6574198	75331499	0.0986916	32	75207263	75373011
15	rs7496731	20189247	0.157749	59	20151322	20263028
15	rs8029317	29858805	0.210353	1024	29218100	29999535
15	rs28639752	46508699	0.0353123	193	46323762	46570722
15	rs12442096	74038773	0.364067	9	74012409	74038773
15	rs72730727	78080673	0.931431	2	78080673	78093198
16	rs78825463	49230646	0.539117	6	49156748	49282936
16	rs67505663	52295593	0.320781	13	52279707	52311579
16	rs2020432	77112219	0.044575	289	77000215	77827573
16	rs12918379	87469788	0.575902	8	87445839	87482330
17	rs2289590	8110764	0.290025	25	8054759	8216468
17	rs11656743	65980289	0.173171	128	65716548	65990500
18	rs1507734	1467944	0.505892	457	141996	1969207
18	rs7243332	26570584	0.494227	27	26569901	26582275
18	rs11081821	31260487	0.0988982	35	31216079	31284367
18	rs11082011	35145122	0.17686	28	35125161	35196274
18	rs7242858	39301598	0.496198	32	39101419	39322639
18	rs17411339	50807359	0.100525	44	50723080	50902578
18	rs12967831	52785354	0.357943	25	52765283	52821361
18	rs11557713	60243876	0.524598	79	60216613	60773402
18	rs12605743	77548817	0.273439	9	77548559	77579812
20	rs6020051	36294335	0.163931	114	36207022	36843334
20	rs12106028	62713937	0.422139	17	62290697	62743106
21	rs2836950	40604429	0.193916	88	40536790	40719241
22	rs5746671	19160899	0.23059	345	19034833	19999271
22	rs9611519	41613188	0.156389	144	41408754	41945357
b) Credible causal sets < 10
CHR	SNP	BP	A1	A2	SNPVAR	MAF	N	Z	P	PIP	Beta Mean	Beta SD
1	rs6684464	31445670	T	C	2.253e-09	0.2517	518026	-5.5714	2.527e-08	0.238967	-0.00153962	0.00280717
1	rs7516039	31460338	A	G	1.121e-08	0.252	518366	5.4286	5.67978e-08	0.557164	0.00349771	0.00323969
1	rs947643	31461438	A	G	2.253e-09	0.2518	517213	-5.381	7.40732e-08	0.0873585	-0.000543602	0.00179114
1	rs7527728	31603125	T	C	2.2026e-08	0.1907	692418	-4.8696	1.11824e-06	0.0680533	-0.000383228	0.00145103
1	rs2840946	225859918	T	G	1.0327e-08	0.3705	687163	4.8333	1.34288e-06	0.0230589	0.000128694	0.000856501
1	rs12039910	225864184	A	G	7.6136e-09	0.4376	692503	-5.3529	8.65557e-08	0.217799	-0.00134623	0.00260962
1	rs2840956	225865578	A	G	4.2205e-09	0.4376	692004	5.2353	1.64717e-07	0.0662609	0.000400565	0.00153387
1	rs2840955	225865654	C	G	2.1211e-08	0.436	691066	5.3529	8.65557e-08	0.606775	0.00375051	0.0031552
1	rs72753068	225875917	A	G	6.9518e-09	0.2045	691608	-4.8182	1.44859e-06	0.0144698	-8.05053e-05	0.000679295
1	rs2657560	225882159	A	G	2.0074e-08	0.4199	693614	-4.5294	5.91514e-06	0.0113778	-5.95079e-05	0.000568716
1	rs76001142	225896634	T	G	5.8252e-09	0.2012	687798	-4.8182	1.44859e-06	0.0121249	-6.74587e-05	0.000622528
3	rs10511014	71211110	A	G	1.1383e-08	0.4374	690868	-5.0556	4.2904e-07	0.0726601	-0.000422798	0.00154326
3	rs2166780	71212798	A	T	1.2578e-08	0.3032	691001	-4.6316	3.62851e-06	0.0111659	-5.95239e-05	0.000573732
3	rs10084728	71212990	T	C	2.1476e-08	0.3033	690808	4.6316	3.62851e-06	0.019065	0.000101633	0.000746827
3	rs4677584	71213908	A	G	2.2043e-08	0.3065	692223	4.5789	4.67428e-06	0.0154991	8.1683e-05	0.000667223
3	rs9845218	71215499	A	G	7.9814e-09	0.3068	691323	4.7368	2.17119e-06	0.0113747	6.20141e-05	0.000591554
3	rs1009068	71217055	A	C	9.167e-08	0.4584	460587	5.125	2.97538e-07	0.821564	0.00484618	0.00249675
4	rs77087420	123122856	A	G	6.1929e-09	0.0566	693664	6.0526	1.42526e-09	0.0268078	0.000189453	0.00115779
4	rs75595651	123133540	T	C	4.9662e-09	0.0566	693940	-6.0789	1.2101e-09	0.0251134	-0.000178249	0.00112629
4	rs45510500	123179900	T	C	4.7733e-08	0.0567	694103	-6.2703	3.60353e-10	0.763573	-0.0055903	0.00327791
4	rs45510091	123186393	A	G	3.9515e-09	0.0567	694083	6.2973	3.02875e-10	0.0745753	0.000548335	0.00195843
4	rs4295278	123547541	T	C	2.253e-09	0.0582	692097	6.4054	1.49976e-10	0.083015	0.000620868	0.00209144
4	rs7661904	176893603	A	G	5.4165e-09	0.2042	685450	6.2273	4.74542e-10	0.0334225	0.000243406	0.00132674
4	rs62340590	176895163	C	G	8.0542e-09	0.2028	686979	-6.1818	6.33748e-10	0.0377292	-0.000272762	0.00139657
4	rs7688681	176897813	T	G	4.7735e-09	0.2008	687610	6.3182	2.64627e-10	0.0513868	0.000379697	0.0016533
4	rs62340604	176911225	A	G	2.906e-09	0.2228	686872	-6.4286	1.28785e-10	0.0621675	-0.000467381	0.00183915
4	rs62340606	176913866	T	C	6.8315e-09	0.2226	685802	-6.3333	2.39972e-10	0.0807272	-0.000597918	0.00204553
4	rs62340607	176915759	T	G	5.3707e-09	0.2224	687138	6.381	1.75935e-10	0.0853239	0.000636724	0.00211321
4	rs7681853	176917085	T	C	5.2629e-09	0.2275	599632	-6.6522	2.88744e-11	0.469231	-0.00365042	0.00396618
4	rs62340609	176918683	T	C	5.8051e-09	0.2227	686899	6.381	1.75935e-10	0.0922252	0.000688224	0.00218893
4	rs55944017	176919056	T	C	3.3602e-09	0.222	686356	6.3333	2.39972e-10	0.0397072	0.000294097	0.00146541
5	rs1032713	31063153	A	G	9.1053e-08	0.1313	688551	-4.3462	1.38516e-05	0.0625077	-0.00031274	0.00124624
5	rs6884292	31067277	C	G	3.9351e-09	0.2981	510176	-5.25	1.52099e-07	0.174186	-0.00105271	0.00234398
5	rs34755104	31069374	T	C	5.9076e-09	0.2983	685506	4.9474	7.52113e-07	0.0593897	0.000338241	0.00137619
5	rs17672619	31070883	T	G	6.5713e-09	0.2978	687004	-5.1053	3.3027e-07	0.141614	-0.000832271	0.00209617
5	rs10461893	31071061	T	C	5.7838e-09	0.2978	687178	-5.1053	3.3027e-07	0.124643	-0.000732532	0.00198505
5	rs10461694	31073148	A	G	6.5433e-09	0.2975	685674	-5	5.73303e-07	0.0845778	-0.000486816	0.00163759
5	rs12055283	31074767	T	C	4.0599e-09	0.2967	683689	-5.3158	1.0619e-07	0.250965	-0.00153575	0.00271761
5	rs6450828	31092873	T	C	7.4201e-09	0.1434	581500	4.8929	9.93609e-07	0.0576534	0.000324736	0.00134282
5	rs7707252	78840610	A	G	7.2973e-09	0.2767	686684	5.45	5.03698e-08	0.0199433	0.000126247	0.000900553
5	rs11744542	78848357	A	G	7.1908e-09	0.2811	684291	-5.65	1.60448e-08	0.0576399	-0.000378267	0.00155549
5	rs6865469	78849505	T	G	5.8772e-09	0.2806	684367	-5.8	6.63149e-09	0.108305	-0.00072963	0.00212926
5	rs17237492	78849697	T	C	5.1681e-08	0.2269	681373	5.7619	8.31723e-09	0.769277	0.00514842	0.0030034
5	rs460977	81073531	A	G	3.8989e-08	0.2702	690241	-5.1	3.39653e-07	0.0762464	-0.000452422	0.00160814
5	rs462151	81090395	A	G	4.8615e-09	0.2555	683173	-5.95	2.68142e-09	0.908836	-0.00629149	0.00228854
5	rs267415	174877271	A	C	7.9142e-09	0.3742	688710	-5.6667	1.45574e-08	0.0932543	-0.000613534	0.00194675
5	rs267417	174880514	T	G	7.9416e-09	0.3829	687038	-5.7778	7.56837e-09	0.173261	-0.00116226	0.00258588
5	rs267421	174881829	T	C	8.7071e-09	0.3835	688719	5.7222	1.05153e-08	0.139358	0.000925836	0.00234255
5	rs2471005	174882207	A	G	7.7196e-09	0.3829	688773	-5.6667	1.45574e-08	0.0909613	-0.000598448	0.00192501
5	rs2457090	174882271	A	C	9.0977e-09	0.3826	688868	-5.6667	1.45574e-08	0.1072	-0.000705283	0.00207168
5	rs267403	174883748	A	G	9.1271e-09	0.4009	688382	-5.5	3.79791e-08	0.0436435	-0.000278691	0.00132765
5	rs2471020	174888896	T	C	1.0288e-08	0.406	601721	-5.5789	2.42044e-08	0.075135	-0.000486666	0.00173779
5	rs2453740	174891433	T	C	9.0333e-09	0.4079	680813	-5.7778	7.56837e-09	0.197079	-0.00132203	0.00271933
5	rs2453741	174891621	A	C	3.3026e-09	0.408	680387	5.7222	1.05153e-08	0.0528584	0.000351169	0.00151104
6	rs78648104	50683009	T	C	5.8421e-08	0.0848	692492	5.1613	2.45241e-07	0.96535	0.00574107	0.00158613
7	rs2392289	34940455	T	G	1.1229e-08	0.3436	459882	-5.7692	7.96487e-09	0.982961	-0.00658931	0.0014564
7	rs1207738	96659497	T	C	6.4901e-08	0.0615	688402	-5.2703	1.36201e-07	0.979787	-0.0059615	0.00144515
7	rs7793448	140124823	A	T	6.5997e-09	0.3006	596659	-5.4762	4.34557e-08	0.0112484	-7.15024e-05	0.000681946
7	rs2272095	140158851	C	G	1.0111e-07	0.2774	603223	5.7143	1.10157e-08	0.626429	0.00415514	0.00334175
7	rs79453306	140173170	A	G	6.4415e-09	0.2782	603757	5.5714	2.527e-08	0.0182727	0.000118173	0.000880735
7	rs12537434	140175330	A	G	7.9584e-09	0.2765	602079	-5.7619	8.31723e-09	0.0642421	-0.000429671	0.00166688
7	rs17621391	140176596	T	C	4.8518e-08	0.2823	601111	5.619	1.92066e-08	0.178145	0.00116194	0.00254486
7	rs111862082	140178554	T	C	6.0791e-08	0.2792	599826	-5.3636	8.15795e-08	0.0573639	-0.000357147	0.00147507
8	rs6558961	4916964	T	C	8.5797e-09	0.4752	687041	-5.4706	4.48515e-08	0.678256	-0.00429191	0.00311097
8	rs4875439	4918350	A	G	6.4017e-09	0.4747	687271	5.3529	8.65557e-08	0.273632	0.00169425	0.00282826
8	rs4129585	143312933	A	C	7.1266e-09	0.4357	691497	5.7647	8.18032e-09	0.177075	0.00118549	0.0026034
8	rs13262595	143316970	A	G	4.5509e-08	0.4356	691191	5.7059	1.1573e-08	0.815489	0.00540389	0.00278243
9	rs7872188	4124377	T	C	4.8517e-08	0.3866	685231	-5.6111	2.01045e-08	0.0122131	-8.00117e-05	0.000731343
9	rs62521757	4131926	C	G	1.4024e-08	0.3777	687282	6.2778	3.43397e-10	0.167868	0.00123042	0.00278199
9	rs7870193	4136023	T	C	2.253e-09	0.3682	688556	-6.2778	3.43397e-10	0.0269686	-0.00019767	0.00120313
9	rs12341960	4144387	C	G	7.9983e-09	0.3852	688070	-6.3333	2.39972e-10	0.134645	-0.000995627	0.00256109
9	rs10974346	4144390	T	C	8.6146e-09	0.3852	689281	-6.3333	2.39972e-10	0.14502	-0.00107234	0.00264241
9	rs10974347	4144397	A	G	1.9045e-08	0.385	689239	6.3333	2.39972e-10	0.320608	0.00237072	0.00351545
9	rs10814852	4144772	T	C	6.7862e-09	0.3787	691529	-6.1111	9.89467e-10	0.0296987	-0.000211901	0.00122824
9	rs9298995	4145340	A	G	7.5415e-09	0.3864	689206	-6.2778	3.43397e-10	0.0902723	-0.000661665	0.00213032
9	rs62521758	4148415	T	C	2.0866e-08	0.3336	682273	-5.8947	3.75363e-09	0.0257524	-0.000177238	0.00110654
9	9:140257189_C_T	140257189	T	C	5.6588e-09	0.1319	676658	6.3846	1.71846e-10	0.0331397	0.000247561	0.00135444
9	9:140258412_C_A	140258412	A	C	5.7436e-09	0.1315	675292	6.5385	6.21389e-11	0.0888241	0.00067953	0.00220485
9	9:140258802_G_A	140258802	A	G	2.253e-09	0.1315	675284	6.5769	4.80358e-11	0.0445552	0.000342862	0.00160727
9	9:140259932_C_T	140259932	T	C	1.9993e-08	0.1317	676499	6.5385	6.21389e-11	0.309189	0.00236539	0.00359643
9	9:140260266_T_G	140260266	T	G	2.0749e-08	0.1314	675287	-6.5769	4.80358e-11	0.410331	-0.00315759	0.00386046
9	9:140262424_C_T	140262424	T	C	2.253e-09	0.1315	676260	6.5	8.032e-11	0.0272688	0.000207386	0.00125397
9	9:140265782_C_T	140265782	T	C	1.1189e-08	0.1315	675879	6.3077	2.83212e-10	0.0406867	0.000300279	0.0014775
10	rs10881893	92927267	A	G	8.1711e-09	0.1779	602668	-4.12	3.78872e-05	0.00745672	-3.52597e-05	0.000419213
10	rs10881901	92958990	T	G	2.0412e-08	0.1217	686494	-4.1481	3.35246e-05	0.0208199	-9.91202e-05	0.0007005
10	rs11186497	92960115	A	G	2.253e-09	0.1212	686783	-4.7778	1.77224e-06	0.0339194	-0.000185998	0.00101586
10	rs2421485	92962073	A	G	1.1591e-08	0.1047	687293	-3.9655	7.32423e-05	0.005815	-2.64656e-05	0.000357419
10	rs4297380	92964419	T	C	2.253e-09	0.118	687260	5	5.73303e-07	0.0960175	0.000551	0.00172927
10	rs4443989	92964831	A	T	6.4609e-09	0.1179	687747	-4.9259	8.39729e-07	0.193597	-0.0010945	0.00229261
10	rs10785997	92965821	T	G	8.7314e-09	0.1179	689072	-5	5.73303e-07	0.372111	-0.00213538	0.00286458
10	rs7894809	92966543	C	G	2.253e-09	0.1178	687874	-5.037	4.72885e-07	0.114708	-0.000663128	0.00188456
10	rs7894606	92966636	A	G	2.489e-09	0.1181	689193	5	5.73303e-07	0.106075	0.000608717	0.00180789
11	rs7942486	13288698	T	G	1.3412e-08	0.4405	689944	-7.6471	2.05562e-14	0.193693	-0.00174343	0.00359531
11	rs34560638	13288851	A	T	2.113e-08	0.4408	688809	-7.5882	3.2438e-14	0.196383	-0.00175403	0.00358703
11	rs61882109	13288885	A	C	5.2098e-08	0.4408	690019	7.5294	5.0974e-14	0.312903	0.0027731	0.00416266
11	rs4146385	13291931	A	T	7.3464e-09	0.4414	688848	-7.4706	7.983e-14	0.0286104	-0.000251579	0.00147962
11	rs2219998	13292864	A	G	6.153e-08	0.4415	688821	-7.4706	7.983e-14	0.239627	-0.00210711	0.00379822
11	rs11039130	47229316	T	C	6.2313e-09	0.2853	688984	6.6316	3.32067e-11	0.0203525	0.000158136	0.00111007
11	rs11039149	47276675	A	G	2.1488e-08	0.267	694097	-6.7	2.0842e-11	0.109612	-0.000860448	0.00248354
11	rs11039154	47278502	T	C	2.253e-09	0.2672	694054	6.8	1.04619e-11	0.0222366	0.000177162	0.00118798
11	rs10501320	47293799	C	G	8.1873e-08	0.2545	692648	6.75	1.47845e-11	0.580222	0.00458871	0.00400603
11	rs7944419	47301225	T	C	9.7712e-09	0.267	693979	6.8	1.04619e-11	0.0964396	0.000768346	0.00238045
11	rs11039165	47312689	A	G	3.1438e-09	0.2607	693785	-6.85	7.385e-12	0.0433189	-0.000347665	0.00165233
11	rs7944584	47336320	A	T	4.0639e-09	0.2665	693790	-6.7	2.0842e-11	0.0207302	-0.000162732	0.0011314
11	rs11039182	47346723	T	C	1.0034e-08	0.2667	692806	-6.75	1.47845e-11	0.0711095	-0.000562373	0.00205697
11	rs11232073	80027442	A	C	5.895e-09	0.2154	690262	5.2381	1.62238e-07	0.243204	0.001464	0.00264656
11	rs1382777	80035238	T	C	7.2184e-09	0.4458	687031	-4.9444	7.63787e-07	0.0709714	-0.000403267	0.00149215
11	rs7926854	80038214	A	G	1.4448e-08	0.408	691574	5.1111	3.20288e-07	0.317365	0.0018641	0.00281269
11	rs11232079	80039006	A	C	9.6003e-08	0.3966	688866	4.7222	2.33307e-06	0.336963	0.00182862	0.00265398
12	rs11046561	22873402	T	G	5.4807e-08	0.361	681395	-6.6111	3.81475e-11	0.632195	-0.00489267	0.00384887
12	rs1506788	22873846	T	C	1.0619e-08	0.3589	681705	6.6111	3.81475e-11	0.122489	0.000947968	0.00257093
12	rs768084	22880899	T	C	5.4329e-09	0.3556	681863	6.6111	3.81475e-11	0.0626681	0.000485	0.00189899
12	rs10842059	22888753	A	G	9.4427e-09	0.3602	681353	-6.5556	5.54186e-11	0.0762223	-0.000584947	0.00206246
12	rs11612160	22890038	A	G	1.3102e-08	0.3603	681120	-6.5556	5.54186e-11	0.10576	-0.000811629	0.00239128
14	rs72676302	36912454	T	C	7.6937e-09	0.0473	692311	-5.6905	1.26668e-08	0.977775	-0.00645852	0.0015192
15	rs1038093	74012409	T	C	1.1839e-08	0.3788	687610	5	5.73303e-07	0.0446598	0.000257263	0.00121549
15	rs2127018	74022114	A	G	5.909e-09	0.3827	688853	5	5.73303e-07	0.0222903	0.000128403	0.000868303
15	rs12913243	74023774	A	C	3.5721e-09	0.3813	688878	5.1111	3.20288e-07	0.0231245	0.000136169	0.000902888
15	rs28655328	74025728	T	C	1.1817e-08	0.3823	689125	-5.1111	3.20288e-07	0.0764991	-0.000450464	0.00159851
15	rs28505607	74025968	T	C	9.0158e-09	0.3814	688827	-5.0556	4.2904e-07	0.0444981	-0.000259181	0.00122632
15	rs28709470	74027463	C	G	1.1456e-08	0.3843	690346	5.2222	1.7681e-07	0.12879	0.000774864	0.00205896
15	rs4887111	74028285	A	G	7.2561e-09	0.3845	690427	5.2778	1.30744e-07	0.108005	0.000656731	0.00192642
15	rs28594180	74032783	A	G	1.3667e-08	0.391	689542	5.2222	1.7681e-07	0.153646	0.000924412	0.00221794
15	rs12442096	74038773	T	C	7.3764e-08	0.39	689411	-5.0556	4.2904e-07	0.364067	-0.00212053	0.00289086
15	rs72730727	78080673	T	C	8.9854e-09	0.2943	688758	-6.6316	3.32067e-11	0.931431	-0.00722917	0.0022701
15	rs7172936	78093198	A	C	4.618e-08	0.205	690330	5.7143	1.10157e-08	0.0189681	0.000126855	0.000926766
16	rs8059003	49156748	T	C	2.253e-09	0.1139	691846	-4.6786	2.8884e-06	0.011864	-6.38043e-05	0.000596161
16	rs16946985	49162070	T	G	5.0858e-08	0.1146	692205	-4.6429	3.43553e-06	0.228299	-0.00121842	0.00230923
16	rs12918573	49162604	T	C	9.2023e-09	0.1135	691933	-4.75	2.03417e-06	0.0669279	-0.000365431	0.00139782
16	rs1510986	49164641	T	C	4.8012e-08	0.4395	691410	-4.0556	5.00058e-05	0.0185887	-8.66584e-05	0.000649679
16	rs78825463	49230646	A	T	4.8626e-09	0.0713	689015	5.3143	1.07068e-07	0.539117	0.0032933	0.00316456
16	rs116891137	49282936	T	C	1.4994e-08	0.061	688873	-4.7105	2.4711e-06	0.0911551	-0.000493574	0.00159827
16	rs3748400	87445839	T	C	8.1286e-08	0.2262	693421	-5.1905	2.0973e-07	0.137511	-0.000826272	0.00211492
16	rs2042395	87446053	A	G	2.4968e-08	0.2296	689581	-5.1905	2.0973e-07	0.0422381	-0.0002538	0.00123256
16	rs8046992	87452584	T	C	2.253e-09	0.3346	688581	-5.6842	1.31426e-08	0.0509865	-0.000335506	0.0014717
16	rs9938881	87460939	A	C	1.5208e-08	0.3016	690080	-5.4737	4.40735e-08	0.110664	-0.000701237	0.00202614
16	rs12918379	87469788	T	C	4.5131e-08	0.2927	690651	5.5789	2.42044e-08	0.575902	0.00371941	0.00331455
16	rs12931123	87469883	A	G	4.651e-08	0.3245	690363	-4.8421	1.28474e-06	0.0145391	-8.14985e-05	0.00068583
16	rs9927125	87471873	T	C	2.253e-09	0.2694	690489	5.45	5.03698e-08	0.0144671	9.12755e-05	0.000766557
16	rs7200800	87482330	T	C	5.6473e-09	0.2975	693322	-5	5.73303e-07	0.00374005	-2.16484e-05	0.000360591
18	rs2169250	77548559	A	G	9.1701e-09	0.2408	420735	-5.1667	2.38263e-07	0.123143	-0.000733447	0.00200015
18	rs12605743	77548817	C	G	1.0857e-08	0.2405	420399	5.2917	1.21185e-07	0.273439	0.00166802	0.00278758
18	rs12185379	77549345	T	C	2.2611e-08	0.218	335423	4.4444	8.81375e-06	0.0107652	5.51547e-05	0.000542595
18	rs6650631	77566535	C	G	9.3356e-09	0.281	516642	5.15	2.60486e-07	0.115394	0.000685073	0.00193835
18	rs4799088	77573548	A	G	9.8343e-09	0.2819	518754	-5.2	1.99289e-07	0.155919	-0.000934649	0.00222362
18	rs56775891	77575613	T	C	4.4168e-09	0.2797	518078	5.15	2.60486e-07	0.0545944	0.000324118	0.00137644
18	rs34945223	77575871	A	G	7.1681e-09	0.2798	518033	-5.2	1.99289e-07	0.113647	-0.000681254	0.00194335
18	rs11663602	77578191	A	C	4.5458e-09	0.2794	515887	5.05	4.4181e-07	0.0343998	0.00020026	0.00108316
18	rs7238071	77579812	A	G	1.594e-08	0.2777	513499	-4.95	7.42135e-07	0.0745617	-0.00042547	0.00153291

### Sheet: table_13_snpgene_annotation
Supplementary Table 13. Gene annotation using positional, eQTL and chromatin interaction data
rsID	Chr	Pos	Effect Allele	Other Allele	Beta	SE	P	Freq Effect Allele	Significant SNPs in LD	Gene nearest lead SNP (distance, function)	Gene nearest significant SNPs in LD (distance, function)	Gene: positional	Gene: eQTL (tissue)	Gene: chromatin interaction (tissue)	Genes (annotated with > 1 method)
rs6684464	1	31445670	T	C	-0.0117	0.0021	2.5e-08	0.2517	rs72882089, rs12138924, rs60935866, rs7368023, rs7368024, rs4949324, rs80253649, rs4303117, rs12126098, rs12144903, rs57063046, rs4949325, rs4517394, rs4447027, rs1106498, rs61778225, rs6680835, rs61778226, rs6683522, rs61778227, rs10914232, rs10914233, rs34097660, rs58194624, rs72657269, rs60398448, rs56249331, rs61778230, rs61778231, rs61778232, rs4294461, rs7530948, rs4949186, rs7544112, rs1803848, rs61778246, rs10914237, rs57864908, rs72884036, rs60770428, rs1473, rs6669623, rs3795433, rs77222702, rs72657276, rs2153850, rs2275740, rs34914959, rs9661612, rs56395972, rs72657282, rs61778253, rs61778254, rs76691366, rs61778255, rs56272895, rs4949329, rs1539361, rs61778258, rs2491135, rs77549753, rs61778259, rs61780460, rs148898012, rs72884074, rs6700556, rs72657293, rs6656963, rs75851967, rs7516039, rs3737757, rs947643, rs10798817, rs1999811, rs1999810, rs55982353, rs12033888, rs7536851, rs12079389, rs10914240, rs72657298, rs6688010, rs61780464, rs72659204, rs61780465, rs61780466, rs61780467, rs7526989, rs10798818, rs6668319, rs10914243, rs12079192, rs76024965, rs12080918, rs12085650, rs10753241, rs61780469, rs6425694, rs4607940, rs12044841, rs4642942, rs6425695, rs61780470, rs7527893, rs72659207, rs10753242, rs55935449, rs150141420, rs1015099, rs4949332, rs12041822, rs10798819, rs6656007, rs61780500, rs74761743, rs57727590, rs7530879, rs7530882, rs56255535, rs12058159, rs10914251, rs10914252, rs7537241, rs4949334, rs10914254, rs4949191, rs12068379, rs61780502, rs10798820, rs10798821, rs6668198, rs6425697, rs7514008, rs6698832, rs72885650, rs72659218, rs57389409, rs61224920, rs76381658, rs12061368, rs7536143, rs6425699, rs61780503, rs61780504, rs10798822, rs12066225, rs6704412, rs2005360, rs2005359, rs2002491, rs2002492, rs61780506, rs12028150, rs7524719, rs148433005, rs10914257, rs56114736, rs955809, rs16834208, rs7526662, rs56389855, rs61049300, rs10914260, rs10914261, rs12069485, rs6693765, rs6688087, rs6696444, rs6672947, rs6672968, rs6685634, rs7541897, rs4576693, rs61780511, rs10914262, rs61780512, rs61780513, rs60374411, rs10914263, rs72887507, rs12075967, rs61780518, rs6704071, rs10159428, rs10157595, rs10157117, rs12565771, rs12565772, rs12565773, rs10914265, rs6660171, rs7549103, rs7517981, rs6660628, rs6699207, rs72659224, rs12566545, rs34780639, rs72887531, rs6678205, rs6669719, rs6667217, rs6678306, rs6667620, rs61780519, rs7535517, rs7535605, rs78708698, rs6425702, rs6659650, rs9803777, rs4949340, rs12034311, rs72887551, rs6683846, rs6684148, rs6660518, rs6673049, rs12079902, rs12079848, rs12079901, rs76573961, rs61780525, rs945696, rs4949192, rs72659229, rs10914267, rs10914269, rs72659231, rs61780526, rs72659232, rs56080852, rs61780531, rs77950530, rs7529217, rs7527728, rs61780533, rs61780535	PUM1(0, intronic)	SDC3(0, intronic), SDC3(1788, intergenic), SDC3(1820, intergenic), SDC3(2245, intergenic), SDC3(3578, intergenic), SDC3(3629, intergenic), SDC3(4875, intergenic), SDC3(5721, intergenic), SDC3(5912, intergenic), SDC3(6092, intergenic), SDC3(6356, intergenic), SDC3(6950, intergenic), SDC3(6976, intergenic), SDC3(7095, intergenic), SDC3(10044, intergenic), SDC3(10152, intergenic), SDC3(10251, intergenic), PUM1(10935, intergenic), PUM1(9154, intergenic), PUM1(8959, intergenic), PUM1(8921, intergenic), PUM1(7363, intergenic), PUM1(6004, intergenic), PUM1(2204, intergenic), PUM1(641, downstream), PUM1(0, UTR3), PUM1(0, intronic), PUM1:RP11-201O14.1(0:0, ncRNA_exonic), PUM1(0, UTR5), PUM1(212, upstream), PUM1(1555, intergenic), PUM1(1860, intergenic), PUM1(2607, intergenic), PUM1(2633, intergenic), PUM1(3416, intergenic), PUM1(3452, intergenic), PUM1(3740, intergenic), PUM1(3741, intergenic), PUM1(3807, intergenic), PUM1(3857, intergenic), PUM1(3866, intergenic), PUM1(4200, intergenic), PUM1(5167, intergenic), PUM1(7167, intergenic), PUM1(7609, intergenic), PUM1(8021, intergenic), PUM1(8051, intergenic), PUM1(8595, intergenic), PUM1(9762, intergenic), PUM1(11688, intergenic), PUM1(12900, intergenic), PUM1(13380, intergenic), PUM1(13633, intergenic), PUM1(14111, intergenic), PUM1(14309, intergenic), PUM1(14316, intergenic), SEPW1P(14127, intergenic), SEPW1P(14119, intergenic), SEPW1P(14112, intergenic), SEPW1P(14078, intergenic), SEPW1P(13016, intergenic), SEPW1P(12781, intergenic), SEPW1P(12777, intergenic), SEPW1P(12567, intergenic), SEPW1P(12355, intergenic), SEPW1P(11867, intergenic), SEPW1P(11569, intergenic), SEPW1P(11410, intergenic), SEPW1P(11355, intergenic), SEPW1P(10932, intergenic), SEPW1P(10924, intergenic), SEPW1P(10891, intergenic), SEPW1P(10865, intergenic), SEPW1P(10513, intergenic), SEPW1P(10007, intergenic), SEPW1P(9888, intergenic), SEPW1P(9780, intergenic), SEPW1P(9325, intergenic), SEPW1P(8868, intergenic), SEPW1P(7464, intergenic), SEPW1P(7129, intergenic), SEPW1P(5536, intergenic), SEPW1P(5488, intergenic), SEPW1P(5190, intergenic), SEPW1P(4180, intergenic), SEPW1P(3852, intergenic), SEPW1P(3821, intergenic), SEPW1P(3803, intergenic), SEPW1P(3311, intergenic), SEPW1P(3229, intergenic), SEPW1P(3123, intergenic), SEPW1P(2777, intergenic), SEPW1P(2521, intergenic), SEPW1P(1488, intergenic), SEPW1P(702, downstream), SEPW1P(284, downstream), SEPW1P(387, upstream), SEPW1P(825, upstream), SEPW1P(1585, intergenic), SEPW1P(1859, intergenic), SEPW1P(2091, intergenic), SEPW1P(2766, intergenic), RP11-490K7.1(13503, intergenic), RP11-490K7.1(14416, intergenic), RP11-490K7.1(18055, intergenic), RP11-490K7.1(21654, intergenic), RP11-490K7.1(30970, intergenic), NKAIN1(31661, intergenic)	SDC3, PUM1	NKAIN1(BRAINEAC/HIPP:BRAINEAC/TCTX:BRAINEAC/WHMT)	MECR(Left_Ventricle), LAPTM5(Adult_Cortex:Left_Ventricle), SDC3(Fetal_Cortex), PUM1(Adult_Cortex:Fetal_Cortex), ZCCHC17(Adult_Cortex:Fetal_Cortex), SERINC2(Fetal_Cortex), PEF1(Adult_Cortex:Fetal_Cortex), KHDRBS1(Adult_Cortex:Fetal_Cortex), TMEM39B(Left_Ventricle), KPNA6(Fetal_Cortex), IQCC(Fetal_Cortex), DCDC2B(Fetal_Cortex), ZBTB8OS(Fetal_Cortex), RBBP4(Fetal_Cortex)	SDC3, PUM1
rs143551908	1	72941473	A	G	0.0292	0.005	6.13e-09	0.9669	rs17091576, rs116001460, rs2125774, rs116721371, rs116430226, rs75505706, rs144247836, rs111711363, rs77627027, rs114667465, rs191441874, rs114344986, rs113385727, rs141341755, rs113630461, rs112593979, rs61765646, rs34723450, rs34376163, rs12737564, rs34020954, rs34874247, rs34579341, rs34361149, rs2613499, rs12740789, rs2613498, rs61765650, rs2613497, rs2568953, rs2815764, rs61765651, rs2613496, rs2815757, rs2568957, rs9424982, rs61767376, rs4650131, rs9424989, rs116405487, rs115514397, rs35142416, rs9425092, rs7526414, rs9424990, rs9425094, rs9425095, rs9424991, rs12122031, rs11587608, rs9425100, rs9424992, rs9424994, rs71500656, rs7553083, rs34601468, rs116233011, rs34074382, rs12735295, rs1460940, rs2815749, rs2815748, rs2613500, rs2815747, rs2613508, rs2613507, rs2613505, rs2613504, rs1993709, rs2613503, rs1599339, rs1599337, rs2815775, rs1460939, rs2590943, rs11209963, rs2590942, rs2492971, rs4649955, rs2815766, rs2797104, rs112698639, rs782257, rs992956, rs1373914, rs782240, rs782245, rs782242, rs782221, rs782218, rs61771778, rs113364618, rs1664410, rs796698, rs782214, rs782211, rs707444, rs78506678, rs113815992, rs113250741, rs74624629, rs76558169, rs74796419, rs139363926, rs74454570, rs114313719, rs75030100, rs116725957, rs141712583, rs114887933, rs78878945, rs78845292, rs142982739, rs75805282, rs78277856, rs75190056	RPL31P12(173960, intergenic)	NEGR1(0, intronic), NEGR1:NEGR1-IT1(0:0, ncRNA_intronic), NEGR1(2052, intergenic), NEGR1(3134, intergenic), NEGR1(3655, intergenic), NEGR1(4521, intergenic), NEGR1(4694, intergenic), NEGR1(5407, intergenic), NEGR1(5538, intergenic), NEGR1(5705, intergenic), NEGR1(5896, intergenic), NEGR1(6370, intergenic), RPL31P12(2865, intergenic), RPL31P12(2724, intergenic), RPL31P12(96, upstream), RPL31P12(593, downstream), RPL31P12(1496, intergenic), RPL31P12(1526, intergenic), RPL31P12(1721, intergenic), RPL31P12(1723, intergenic), RPL31P12(2748, intergenic), RPL31P12(3261, intergenic), RPL31P12(3547, intergenic), RPL31P12(4303, intergenic), RPL31P12(5044, intergenic), RPL31P12(5464, intergenic), RPL31P12(5599, intergenic), RPL31P12(9754, intergenic), RPL31P12(18586, intergenic), RPL31P12(18923, intergenic), RPL31P12(19266, intergenic), RPL31P12(20135, intergenic), RPL31P12(20424, intergenic), RPL31P12(31312, intergenic), RPL31P12(32266, intergenic), RPL31P12(36364, intergenic), RPL31P12(39517, intergenic), RPL31P12(43947, intergenic), RPL31P12(47104, intergenic), RPL31P12(47270, intergenic), RPL31P12(48634, intergenic), RPL31P12(52371, intergenic), RPL31P12(53613, intergenic), RPL31P12(66069, intergenic), RPL31P12(66990, intergenic), RPL31P12(67897, intergenic), RPL31P12(68227, intergenic), RPL31P12(71016, intergenic), RPL31P12(72261, intergenic), RPL31P12(78677, intergenic), RPL31P12(78947, intergenic), RPL31P12(85896, intergenic), RPL31P12(94054, intergenic), RPL31P12(106943, intergenic), RPL31P12(115790, intergenic), RPL31P12(117768, intergenic), RPL31P12(119675, intergenic), RPL31P12(121141, intergenic), RPL31P12(122365, intergenic), RPL31P12(123922, intergenic), RPL31P12(130229, intergenic), RPL31P12(131546, intergenic), RPL31P12(133628, intergenic), RPL31P12(134002, intergenic), RPL31P12(138872, intergenic), RPL31P12(148331, intergenic), RPL31P12(149061, intergenic), RPL31P12(156544, intergenic), RPL31P12(157884, intergenic), RPL31P12(159342, intergenic), RPL31P12(159827, intergenic), RPL31P12(164803, intergenic), RPL31P12(170982, intergenic), RPL31P12(177615, intergenic), RPL31P12(178815, intergenic), RPL31P12(181777, intergenic), RPL31P12(182214, intergenic), RNU6-1246P(182297, intergenic), RNU6-1246P(179661, intergenic), RP4-660H19.1(0, ncRNA_intronic), RP4-660H19.1(29455, intergenic), RP4-660H19.1(88841, intergenic), KRT8P21(94158, intergenic), KRT8P21(78810, intergenic), KRT8P21(58821, intergenic), KRT8P21(19900, intergenic), KRT8P21(14108, intergenic), KRT8P21(12010, intergenic), RN7SKP19(34945, intergenic), RN7SKP19(46374, intergenic), RP4-598G3.1(27587, intergenic), RP4-598G3.1(36583, intergenic), RP4-598G3.1(65882, intergenic), RP4-598G3.1(109642, intergenic)
rs7546305	1	73847802	T	C	-0.0137	0.0017	3.79e-15	0.502	rs12127723, rs7524551, rs1830091, rs12736962, rs12145482, rs1525994, rs11210055, rs6700560, rs6667201, rs6669872, rs1405055, rs1405056, rs1405052, rs7531927, rs1525986, rs4650152, rs12729247, rs4146851, rs1525987, rs1525988, rs1358041, rs1358042, rs11210056, rs1525989, rs2692856, rs7549440, rs1525991, rs11589504, rs2257886, rs11210059, rs12117265, rs2692858, rs4649967, rs4116074, rs6694593, rs2764511, rs11587164, rs6665094, rs12139242, rs12128393, rs12139274, rs11588262, rs11210067, rs10889992, rs12135442, rs1917883, rs35998080, rs12749479, rs12117216, rs12566027, rs1949888, rs12044362, rs1852233, rs12142655, rs11210070, rs11210071, rs11210072, rs11210073, rs12136862, rs12134034, rs10889993, rs7544848, rs12140851, rs1608923, rs12138089, rs2422320, rs2259126, rs2422321, rs6694836, rs12145230, rs12137869, rs12137935, rs12137963, rs2422322, rs67133442, rs11578300, rs1525980, rs12145223, rs11210074, rs662655, rs6656687, rs2841192, rs12129942, rs940917, rs7546928, rs1917881, rs2901713, rs1525979, rs1525978, rs12129026, rs12735281, rs10889994, rs12066492, rs4649968, rs4650157, rs12025823, rs7519251, rs11210075, rs11210076, rs4650158, rs12126853, rs6670128, rs6424496, rs6657272, rs11210077, rs6684318, rs1852232, rs1525996, rs12401308, rs11210079, rs1917882, rs11210080, rs12132492, rs6668412, rs6679710, rs940918, rs11210081, rs12143796, rs11210082, rs12565252, rs1405051, rs6679116, rs12752778, rs12039928, rs6689491, rs6657082, rs61774086, rs12136682, rs11210084, rs11210085, rs1464952, rs12117582, rs12727364, rs7523396, rs7525762, rs12121441, rs7529752, rs10493513, rs10493514, rs9970090, rs4233091, rs11210091, rs4330880, rs11210092, rs12128225, rs4579707, rs12127282, rs4650165, rs12760667, rs4526565, rs4271155, rs4272573, rs11210094, rs4650167, rs12724056, rs7536364, rs6424507, rs4589057, rs12745861, rs6682845, rs11210095, rs4584349, rs4590631, rs61772284, rs12122377, rs12137361, rs4269731, rs11210099, rs7516673, rs4456055, rs11210100, rs6667006, rs4409593, rs4328030, rs4649972, rs35531383, rs6667756, rs4344272, rs4233093, rs12724536, rs12042865, rs7540296, rs12025473, rs66820357, rs6694433, rs6657069, rs6659679, rs12044276, rs12405997, rs11210103, rs4233096, rs12137741, rs12118981, rs7516446, rs4298682, rs61772331, rs34477433, rs4344273, rs12118352, rs12097442, rs12126618, rs12119161, rs12734738, rs11210105, rs4592217, rs12567284, rs61772333, rs4559446, rs6424508, rs11210107, rs10889999, rs11210108, rs12134234, rs12127938, rs12135337, rs12143820, rs11210111, rs4604650, rs4491023, rs11210112, rs12410787, rs6690611, rs6657470, rs12021955, rs12022006, rs34631243, rs11210114, rs7554291, rs11210115, rs7519995, rs6693460, rs7526372, rs7552256, rs9919151, rs11210117, rs11210118, rs4649975, rs11210119, rs7525662, rs7528197, rs7528312, rs12089282, rs11210120, rs4649976, rs4614208, rs12755125, rs12134194, rs12409116, rs11210121, rs35493511, rs35967561, rs35449387, rs12759558, rs4650177, rs4650178, rs4650180, rs4650181, rs61773609, rs35312548, rs11589392, rs34535929, rs55859451, rs56193390, rs55954633, rs56224832, rs55834926, rs7542203, rs7549892, rs7549985, rs12139090, rs139705609, rs35205560, rs79767231, rs137948505, rs76588403, rs12409235, rs12748358, rs12409265, rs12402991, rs11811400, rs4623647, rs6681060, rs12735629, rs12735753, rs12142184, rs12138265, rs12123391, rs12145685, rs12142252, rs12138301, rs12138334, rs12145800, rs12142377, rs12142414, rs4650182, rs12046843, rs4650183, rs7543704, rs7512691, rs7543826, rs7555449, rs12731600, rs12752404, rs12141451, rs12126658, rs6424510, rs6424511, rs6424512, rs6424513, rs7550849, rs6424514, rs7516218, rs4649977, rs4649978, rs12120198, rs12127823, rs12120282, rs4649979, rs4495635, rs4562575, rs4233100, rs4498756, rs4295841, rs4297242, rs11210122, rs10890005, rs10890006, rs7517842, rs4358996, rs4310400, rs4292907, rs11210123, rs11210124, rs12141350, rs12127236, rs7532052, rs12127301, rs4512593, rs4128552, rs4128551, rs4307522, rs12120935, rs11210125, rs11210126, rs12122055, rs12033354, rs4130885, rs6696689, rs79775918, rs9645298, rs4425940, rs4603080, rs4233101, rs11210127, rs4233103, rs4650188, rs11210128, rs6662171, rs6690119, rs4622012, rs4469676, rs4477222, rs4355999, rs4263954, rs12724780, rs4543746, rs61628231, rs12130289, rs4622015, rs4433341, rs4306085, rs12116628, rs12135546, rs7524355, rs11210139, rs7526981, rs4520373, rs7532640, rs6676166, rs6664103, rs6681999, rs12131201, rs4427361, rs4428835, rs7547148, rs12137042, rs12118367, rs12137150, rs28589838, rs34459928, rs12042085, rs4582739, rs12138397, rs12119633, rs12725886, rs11210141, rs12142471, rs12407163, rs4366276, rs4634854, rs4564089, rs12121084, rs12143587, rs4430278, rs11210143, rs4391625, rs11590930, rs60273785, rs57852356, rs4268306, rs11576269, rs4570373, rs10890008, rs4593761, rs4571921, rs4452995, rs7552761, rs6424521, rs34193223, rs10789355, rs10890009, rs12724133, rs3998, rs4341323, rs61767607, rs4353041, rs11210144, rs12729077, rs4454487, rs7417820, rs4633240, rs4454488, rs4369180, rs4633241, rs10399932, rs12144988, rs10399828, rs12118804, rs4465150, rs34219974, rs61766375, rs68122083, rs113740867, rs112959438, rs113170171, rs12240100, rs61766376, rs76171142, rs12120825, rs11210145, rs11210146, rs7538421, rs7528238, rs9633293, rs7528640, rs12406002, rs11210148, rs36118829, rs61767506, rs4483359, rs4308929, rs11210150, rs11210151, rs11210152, rs7523688, rs12126062, rs35446706, rs35489458, rs6672279, rs11210155, rs11210156, rs11210157, rs11210158, rs11210159, rs4579710, rs4294371, rs6666765, rs11210160, rs11210161, rs11210162, rs11210163, rs12742692, rs11210164, rs6686255, rs6671028, rs6694634, rs6697098, rs6674404, rs6700625, rs4537504, rs11210165, rs12128855, rs6684331, rs6699861, rs12136496, rs12122520, rs12137388, rs4593762, rs4492565, rs4650193, rs11210166, rs4650194, rs11210167, rs11589897, rs11582461, rs11210168, rs11210170, rs4650195, rs10890011, rs4650196, rs35133930, rs6695455, rs6695460, rs6658012, rs6683380, rs6698500, rs10890012, rs10890013, rs10890014, rs10890015, rs10749815, rs12124553, rs34719239, rs34868208, rs34956095, rs36051652, rs36053729, rs35286654, rs12059553, rs12037338, rs12126688, rs6657881, rs6657885, rs4650197, rs10789358, rs61765597, rs61765598, rs67437638, rs4592219, rs4503305, rs10890016, rs35578487, rs35209284, rs34548060, rs12137298, rs35350320, rs6703953, rs11210172, rs4601539, rs12087611, rs4641264, rs4607818, rs4578169, rs7514409, rs11210174, rs7545548, rs10749816, rs10789359, rs12133863, rs12122901, rs12133935, rs4274014, rs12034885, rs4650199, rs4650200, rs4649981, rs11210176, rs12142152, rs11210177, rs12069039, rs10789360, rs10789361, rs7514832, rs10890017, rs4272574, rs12142986, rs12132090, rs10890018, rs11210179, rs10890019, rs6424532, rs6424533, rs6424535, rs6424536, rs7522520, rs11210180, rs11210181, rs4650201, rs12140625, rs12044445, rs11210182, rs28585577, rs10789363, rs10890020, rs10890021, rs6692884, rs11806728, rs12092858, rs12024899, rs4288548, rs4475699, rs4261072, rs7518008, rs11210184, rs4129350, rs7533366, rs8179409, rs6697023, rs6675954, rs6684541, rs6684841, rs4650205, rs12404978, rs6682579, rs11210185, rs57578100, rs11210186, rs12030954, rs11210187, rs6661183, rs4650206, rs4074990, rs12136984, rs11210188, rs6672818, rs61765637, rs4571923, rs12759031, rs10890025, rs12077046, rs11210191, rs11210193, rs6684341, rs7513593, rs11210195, rs12044218, rs11210196, rs10890029, rs12142515, rs7549372, rs10890030, rs7523829, rs35641559, rs12049376, rs28685835, rs7555507, rs7522217, rs7532462, rs11210201, rs11210202, rs12128495, rs12023347, rs12144370, rs12129573, rs12145429, rs12145432, rs1923240, rs1923201, rs1923202, rs9425118, rs2180945, rs1475061, rs4593766, rs6424545, rs1475062, rs1475063, rs11210203, rs6424546, rs6424547, rs6424548, rs11210204, rs11210205, rs12061680, rs35851404, rs2224494, rs11210207, rs7517355, rs7528322, rs10127961, rs10732841, rs10890031, rs2340398, rs10890032, rs12737087, rs12564425, rs1923204, rs11210209, rs1885246, rs1885247, rs10749819, rs10890033, rs12036558, rs3845343, rs2145784, rs1923206, rs6684973, rs1923207, rs1120980, rs1120981, rs6689226, rs2208564, rs2208565, rs2208566, rs6700324, rs6702943, rs1951361, rs10749820, rs11210211, rs10789368, rs1923211, rs1923212, rs962930, rs10493515, rs1160682, rs2008280, rs6668602, rs10493516, rs2180946, rs1923214, rs2340399, rs2340400, rs6655995, rs6673702, rs12033140, rs10890034, rs10789369, rs6681595, rs10890035, rs7541529, rs1923216, rs1923217, rs1923218, rs6689032, rs7415137, rs10890036, rs1923219, rs2025080, rs6702039, rs10749821, rs11210215, rs911493, rs2340401, rs2340402, rs2340403, rs1923222, rs12034860, rs12128161, rs12128235, rs12117304, rs1923223, rs1923224, rs12406253, rs7554968, rs11210216, rs7544965, rs7516608, rs1923225, rs10890037, rs10749822, rs10732842, rs10736419, rs11210217, rs1923226, rs17503369, rs11210218, rs1923227, rs7515828, rs7546987, rs7547059, rs11581459, rs12135094, rs12120214, rs12127629, rs11210219, rs10789370, rs11210220, rs11210221, rs11210222, rs1923228, rs1923229, rs12718437, rs12718438, rs6671130, rs6671002, rs6671203, rs6673911, rs6673919, rs11210223, rs11210224, rs11210225, rs1923230, rs1923231, rs1923232, rs1923233, rs1923234, rs1923236, rs12044079, rs11210226, rs58391878, rs11210227, rs1338645, rs34547319, rs55994666, rs6701544, rs6704376, rs6704461, rs6689493, rs1984201, rs1856410, rs1338655, rs1338654, rs5015579, rs5015578, rs11809026, rs11805813, rs12744582, rs10493517, rs11805871, rs11809098, rs11809486, rs10890038, rs10890039, rs6696623, rs11210229, rs1923237, rs1923238, rs10493518, rs1338651, rs1338650, rs10159196, rs1572669, rs12567259, rs11210232, rs1885248, rs1885249, rs1885250, rs1885251, rs1805215, rs1416268, rs1416269, rs1923242, rs1923243, rs1923244, rs12035848, rs12043387, rs7543202, rs2340404, rs3964487, rs1316718, rs11210235, rs11210236, rs10465867, rs10465868, rs10465869, rs1475064, rs1475065, rs12731986, rs12044316, rs7553998, rs4557913, rs1361244, rs1338656, rs11210237, rs4354497, rs1416274, rs7521446, rs7519030, rs11210238, rs61765511, rs61765512, rs61765513, rs4998957, rs4636406, rs1538375, rs1538376, rs1416266, rs4406595, rs1338647, rs1338648, rs1338649, rs12569115, rs12562533, rs12565386, rs12563453, rs56060088, rs11580539, rs6672225, rs6669843, rs61765515, rs11210242, rs11210243, rs11210244, rs11577544, rs4523481, rs1572668, rs10749823, rs11210247, rs10749824, rs6688940, rs4537505, rs4369181, rs2095794, rs12033505, rs6679389, rs6676874, rs4287126, rs4113049, rs4113050, rs12747728, rs11210251, rs604654, rs12037168, rs67797316, rs10890040, rs11807366, rs1500429, rs628933, rs12073546, rs664487, rs557855, rs12029861, rs647959, rs647478, rs501899, rs531924, rs1392582, rs1392583, rs1846727, rs564056, rs4282756, rs1500430, rs536029, rs496819, rs12039430, rs4503303, rs528200, rs505725, rs622421, rs511175, rs11210254, rs11210255, rs11210256, rs1338646, rs12140865, rs12141936, rs538159, rs11210257, rs11210258, rs11210259, rs4353039, rs4285657, rs4361942, rs614131, rs17570390, rs12754690, rs6658413, rs6698993, rs6701520, rs11210261, rs11210263, rs35079701, rs1578022, rs12239956, rs1501483, rs666532, rs580742, rs1697229, rs66553711, rs9425120, rs7513375, rs11210265, rs1067872, rs11589271, rs527068, rs61765555, rs1021756, rs477278, rs1546271, rs71655410, rs11210266, rs10789373, rs871819, rs11800984, rs7416650, rs2173735, rs7530705, rs12742409, rs10465817, rs7534840, rs12026485, rs4361946, rs4384177, rs12757636, rs11210274, rs61605983, rs2341392, rs1338653, rs4649985, rs686775, rs12042444, rs1604350, rs11210276, rs10890043, rs7519147, rs1501485, rs10890045, rs12131880, rs12136066, rs12143583, rs12048330, rs1604349, rs2173736, rs10736420, rs12043079, rs1121232, rs1121231, rs2879989, rs6695200, rs7520239, rs2173895, rs7538462, rs7551145, rs7551153, rs10890046, rs10890047, rs1604348, rs2062664, rs1501482, rs1846939, rs1501481, rs7514956, rs12023265, rs6669337, rs1604347, rs12023177, rs959414, rs12033289, rs11210285, rs1360243, rs12026912, rs7542499, rs978433, rs1854643, rs1854644, rs6694107, rs12025606, rs12029032, rs7542794, rs11210289, rs61767168, rs11210292, rs4571924, rs7546041, rs6666312, rs6667503, rs1411282, rs1556193, rs1604137, rs11210300, rs10890054, rs10159060, rs7517062, rs11210306, rs12047954, rs4650219, rs7540134, rs2134094, rs1604352, rs1576437, rs10749826, rs6424554, rs6424555, rs1576436, rs10159097, rs10157198, rs10157205, rs1329984, rs6703116, rs10890061, rs1329983, rs1329982, rs12047905, rs11210320, rs1952647, rs1952646, rs1952645, rs1952644, rs1360242, rs1360241, rs1576431, rs6668347, rs1576430, rs1576429, rs1576428, rs1576427, rs10890063, rs1952643, rs7524524, rs12046068, rs1576426, rs1329981, rs12410714, rs10890064, rs1329992, rs6680131, rs6683123, rs1329987, rs1329986, rs1329985, rs1009146, rs7553862, rs6424558, rs10157788, rs10157802, rs4565655, rs4361947, rs10890065, rs4606267, rs4367755, rs4271157, rs9425122, rs4638066, rs4396074, rs4382664, rs9425124, rs4650222, rs7544143, rs10158329, rs9425125, rs6686422, rs11210325, rs9425012, rs1073099, rs34293871, rs11210328, rs9425017, rs2880289, rs12048991, rs36125960, rs1353667	RP4-598G3.1(26867, intergenic)	RNU6-1246P(41578, intergenic), RNU6-1246P(10229, intergenic), RP4-660H19.1(2010, intergenic), RP4-660H19.1(0, ncRNA_intronic), RP4-660H19.1:RP11-262K1.1(0:0, ncRNA_intronic), RP4-660H19.1:RP11-262K1.1(0:0, ncRNA_exonic), RP4-660H19.1(4884, intergenic), RP4-660H19.1(6878, intergenic), RP4-660H19.1(6992, intergenic), RP4-660H19.1(8713, intergenic), RP4-660H19.1(11303, intergenic), RP4-660H19.1(14765, intergenic), RP4-660H19.1(15688, intergenic), RP4-660H19.1(17532, intergenic), RP4-660H19.1(21024, intergenic), RP4-660H19.1(21881, intergenic), RP4-660H19.1(23697, intergenic), RP4-660H19.1(24411, intergenic), RP4-660H19.1(25507, intergenic), RP4-660H19.1(31703, intergenic), RP4-660H19.1(31808, intergenic), RP4-660H19.1(31908, intergenic), RP4-660H19.1(34060, intergenic), RP4-660H19.1(37178, intergenic), RP4-660H19.1(37186, intergenic), RP4-660H19.1(37597, intergenic), RP4-660H19.1(41223, intergenic), RP4-660H19.1(41392, intergenic), RP4-660H19.1(42826, intergenic), RP4-660H19.1(43613, intergenic), RP4-660H19.1(44159, intergenic), RP4-660H19.1(47465, intergenic), RP4-660H19.1(50190, intergenic), RP4-660H19.1(51021, intergenic), RP4-660H19.1(53632, intergenic), RP4-660H19.1(54833, intergenic), RP4-660H19.1(56986, intergenic), RP4-660H19.1(60936, intergenic), RP4-660H19.1(62160, intergenic), RP4-660H19.1(62325, intergenic), RP4-660H19.1(63757, intergenic), RP4-660H19.1(64743, intergenic), RP4-660H19.1(65029, intergenic), RP4-660H19.1(70347, intergenic), RP4-660H19.1(70805, intergenic), RP4-660H19.1(71425, intergenic), RP4-660H19.1(72751, intergenic), RP4-660H19.1(74104, intergenic), RP4-660H19.1(79966, intergenic), RP4-660H19.1(80343, intergenic), RP4-660H19.1(81143, intergenic), RP4-660H19.1(81277, intergenic), RP4-660H19.1(81421, intergenic), RP4-660H19.1(81880, intergenic), RP4-660H19.1(81966, intergenic), RP4-660H19.1(82901, intergenic), RP4-660H19.1(83521, intergenic), RP4-660H19.1(85363, intergenic), RP4-660H19.1(85646, intergenic), RP4-660H19.1(85882, intergenic), RP4-660H19.1(86027, intergenic), RP4-660H19.1(94022, intergenic), RP4-660H19.1(94170, intergenic), RP4-660H19.1(94953, intergenic), RP4-660H19.1(95601, intergenic), RP4-660H19.1(101177, intergenic), RP4-660H19.1(101180, intergenic), RP4-660H19.1(101973, intergenic), RP4-660H19.1(102692, intergenic), KRT8P21(101100, intergenic), KRT8P21(99674, intergenic), KRT8P21(98841, intergenic), KRT8P21(87260, intergenic), KRT8P21(86448, intergenic), KRT8P21(81069, intergenic), KRT8P21(80978, intergenic), KRT8P21(78171, intergenic), KRT8P21(72521, intergenic), KRT8P21(71532, intergenic), KRT8P21(64735, intergenic), KRT8P21(64185, intergenic), KRT8P21(63126, intergenic), KRT8P21(62773, intergenic), KRT8P21(61507, intergenic), KRT8P21(61407, intergenic), KRT8P21(56688, intergenic), KRT8P21(56345, intergenic), KRT8P21(55280, intergenic), KRT8P21(55102, intergenic), KRT8P21(54013, intergenic), KRT8P21(53902, intergenic), KRT8P21(51570, intergenic), KRT8P21(51509, intergenic), KRT8P21(50286, intergenic), KRT8P21(47885, intergenic), KRT8P21(47606, intergenic), KRT8P21(47218, intergenic), KRT8P21(46249, intergenic), KRT8P21(46123, intergenic), KRT8P21(44552, intergenic), KRT8P21(42841, intergenic), KRT8P21(42724, intergenic), KRT8P21(42622, intergenic), KRT8P21(42222, intergenic), KRT8P21(41199, intergenic), KRT8P21(40228, intergenic), KRT8P21(39659, intergenic), KRT8P21(39314, intergenic), KRT8P21(39276, intergenic), KRT8P21(39188, intergenic), KRT8P21(38323, intergenic), KRT8P21(37780, intergenic), KRT8P21(37275, intergenic), KRT8P21(37160, intergenic), KRT8P21(36991, intergenic), KRT8P21(36945, intergenic), KRT8P21(36728, intergenic), KRT8P21(36596, intergenic), KRT8P21(33020, intergenic), KRT8P21(32385, intergenic), KRT8P21(32123, intergenic), KRT8P21(29674, intergenic), KRT8P21(29403, intergenic), KRT8P21(28189, intergenic), KRT8P21(28065, intergenic), KRT8P21(27934, intergenic), KRT8P21(27777, intergenic), KRT8P21(27574, intergenic), KRT8P21(27446, intergenic), KRT8P21(26404, intergenic), KRT8P21(25918, intergenic), KRT8P21(24561, intergenic), KRT8P21(24222, intergenic), KRT8P21(24112, intergenic), KRT8P21(23423, intergenic), KRT8P21(23203, intergenic), KRT8P21(22911, intergenic), KRT8P21(22840, intergenic), KRT8P21(22805, intergenic), KRT8P21(22705, intergenic), KRT8P21(22242, intergenic), KRT8P21(22238, intergenic), KRT8P21(22068, intergenic), KRT8P21(21867, intergenic), KRT8P21(21613, intergenic), KRT8P21(21478, intergenic), KRT8P21(21411, intergenic), KRT8P21(21184, intergenic), KRT8P21(21100, intergenic), KRT8P21(20893, intergenic), KRT8P21(20803, intergenic), KRT8P21(20701, intergenic), KRT8P21(20695, intergenic), KRT8P21(20487, intergenic), KRT8P21(20110, intergenic), KRT8P21(19931, intergenic), KRT8P21(19890, intergenic), KRT8P21(19829, intergenic), KRT8P21(19280, intergenic), KRT8P21(19213, intergenic), KRT8P21(19164, intergenic), KRT8P21(19089, intergenic), KRT8P21(19084, intergenic), KRT8P21(19048, intergenic), KRT8P21(18967, intergenic), KRT8P21(18725, intergenic), KRT8P21(18711, intergenic), KRT8P21(18629, intergenic), KRT8P21(18374, intergenic), KRT8P21(18367, intergenic), KRT8P21(18240, intergenic), KRT8P21(17639, intergenic), KRT8P21(17547, intergenic), KRT8P21(17484, intergenic), KRT8P21(17445, intergenic), KRT8P21(16786, intergenic), KRT8P21(16619, intergenic), KRT8P21(16295, intergenic), KRT8P21(15954, intergenic), KRT8P21(15760, intergenic), KRT8P21(15752, intergenic), KRT8P21(15719, intergenic), KRT8P21(15543, intergenic), KRT8P21(15451, intergenic), KRT8P21(15434, intergenic), KRT8P21(15321, intergenic), KRT8P21(15041, intergenic), KRT8P21(14979, intergenic), KRT8P21(14918, intergenic), KRT8P21(14608, intergenic), KRT8P21(14600, intergenic), KRT8P21(14181, intergenic), KRT8P21(13628, intergenic), KRT8P21(13618, intergenic), KRT8P21(13581, intergenic), KRT8P21(13218, intergenic), KRT8P21(13203, intergenic), KRT8P21(12990, intergenic), KRT8P21(12498, intergenic), KRT8P21(12484, intergenic), KRT8P21(12374, intergenic), KRT8P21(12298, intergenic), KRT8P21(11962, intergenic), KRT8P21(11381, intergenic), KRT8P21(11300, intergenic), KRT8P21(10687, intergenic), KRT8P21(10618, intergenic), KRT8P21(10607, intergenic), KRT8P21(10506, intergenic), KRT8P21(10502, intergenic), KRT8P21(10320, intergenic), KRT8P21(10177, intergenic), KRT8P21(9663, intergenic), KRT8P21(9579, intergenic), KRT8P21(9434, intergenic), KRT8P21(8876, intergenic), KRT8P21(8871, intergenic), KRT8P21(8784, intergenic), KRT8P21(7698, intergenic), KRT8P21(1975, intergenic), KRT8P21(3109, intergenic), KRT8P21(4174, intergenic), KRT8P21(5012, intergenic), KRT8P21(5970, intergenic), KRT8P21(6663, intergenic), KRT8P21(7271, intergenic), KRT8P21(7289, intergenic), KRT8P21(7676, intergenic), KRT8P21(7833, intergenic), KRT8P21(8124, intergenic), KRT8P21(8221, intergenic), KRT8P21(8481, intergenic), KRT8P21(8998, intergenic), KRT8P21(9468, intergenic), KRT8P21(9957, intergenic), KRT8P21(12566, intergenic), KRT8P21(12824, intergenic), KRT8P21(12872, intergenic), KRT8P21(13959, intergenic), KRT8P21(16074, intergenic), KRT8P21(17198, intergenic), KRT8P21(17585, intergenic), KRT8P21(18096, intergenic), KRT8P21(20792, intergenic), KRT8P21(21347, intergenic), KRT8P21(22377, intergenic), KRT8P21(22727, intergenic), KRT8P21(24399, intergenic), KRT8P21(24525, intergenic), KRT8P21(24653, intergenic), KRT8P21(25363, intergenic), KRT8P21(25867, intergenic), KRT8P21(26117, intergenic), KRT8P21(26456, intergenic), KRT8P21(26817, intergenic), KRT8P21(27262, intergenic), KRT8P21(27313, intergenic), KRT8P21(27514, intergenic), KRT8P21(28298, intergenic), KRT8P21(29023, intergenic), KRT8P21(29096, intergenic), KRT8P21(29333, intergenic), KRT8P21(29453, intergenic), KRT8P21(29506, intergenic), KRT8P21(30279, intergenic), KRT8P21(30415, intergenic), KRT8P21(30899, intergenic), KRT8P21(30907, intergenic), KRT8P21(31549, intergenic), KRT8P21(33921, intergenic), KRT8P21(34340, intergenic), KRT8P21(35005, intergenic), KRT8P21(35626, intergenic), KRT8P21(36000, intergenic), KRT8P21(36958, intergenic), KRT8P21(37038, intergenic), KRT8P21(37567, intergenic), KRT8P21(37676, intergenic), KRT8P21(38064, intergenic), KRT8P21(38248, intergenic), KRT8P21(39084, intergenic), KRT8P21(39709, intergenic), KRT8P21(39722, intergenic), KRT8P21(39784, intergenic), KRT8P21(39994, intergenic), KRT8P21(41019, intergenic), KRT8P21(41040, intergenic), KRT8P21(41356, intergenic), KRT8P21(41460, intergenic), KRT8P21(41594, intergenic), KRT8P21(42115, intergenic), KRT8P21(42423, intergenic), RN7SKP19(42260, intergenic), RN7SKP19(42159, intergenic), RN7SKP19(41678, intergenic), RN7SKP19(41673, intergenic), RN7SKP19(40819, intergenic), RN7SKP19(40675, intergenic), RN7SKP19(39863, intergenic), RN7SKP19(39206, intergenic), RN7SKP19(39110, intergenic), RN7SKP19(38959, intergenic), RN7SKP19(38938, intergenic), RN7SKP19(38830, intergenic), RN7SKP19(38664, intergenic), RN7SKP19(38657, intergenic), RN7SKP19(38534, intergenic), RN7SKP19(38441, intergenic), RN7SKP19(38057, intergenic), RN7SKP19(37971, intergenic), RN7SKP19(37854, intergenic), RN7SKP19(37852, intergenic), RN7SKP19(37120, intergenic), RN7SKP19(36830, intergenic), RN7SKP19(36658, intergenic), RN7SKP19(36599, intergenic), RN7SKP19(36516, intergenic), RN7SKP19(36495, intergenic), RN7SKP19(36425, intergenic), RN7SKP19(36379, intergenic), RN7SKP19(36110, intergenic), RN7SKP19(36084, intergenic), RN7SKP19(35877, intergenic), RN7SKP19(35617, intergenic), RN7SKP19(35279, intergenic), RN7SKP19(35162, intergenic), RN7SKP19(35038, intergenic), RN7SKP19(34849, intergenic), RN7SKP19(34617, intergenic), RN7SKP19(33855, intergenic), RN7SKP19(33459, intergenic), RN7SKP19(33433, intergenic), RN7SKP19(32822, intergenic), RN7SKP19(32529, intergenic), RN7SKP19(32372, intergenic), RN7SKP19(31921, intergenic), RN7SKP19(31837, intergenic), RN7SKP19(31818, intergenic), RN7SKP19(31509, intergenic), RN7SKP19(31255, intergenic), RN7SKP19(30868, intergenic), RN7SKP19(30865, intergenic), RN7SKP19(30759, intergenic), RN7SKP19(30492, intergenic), RN7SKP19(30284, intergenic), RN7SKP19(30228, intergenic), RN7SKP19(30062, intergenic), RN7SKP19(30061, intergenic), RN7SKP19(29482, intergenic), RN7SKP19(29003, intergenic), RN7SKP19(28564, intergenic), RN7SKP19(28242, intergenic), RN7SKP19(28173, intergenic), RN7SKP19(27945, intergenic), RN7SKP19(27779, intergenic), RN7SKP19(27610, intergenic), RN7SKP19(27213, intergenic), RN7SKP19(26636, intergenic), RN7SKP19(26585, intergenic), RN7SKP19(26579, intergenic), RN7SKP19(26515, intergenic), RN7SKP19(25654, intergenic), RN7SKP19(25474, intergenic), RN7SKP19(25292, intergenic), RN7SKP19(23878, intergenic), RN7SKP19(23273, intergenic), RN7SKP19(23158, intergenic), RN7SKP19(22665, intergenic), RN7SKP19(22505, intergenic), RN7SKP19(22109, intergenic), RN7SKP19(21973, intergenic), RN7SKP19(21168, intergenic), RN7SKP19(21114, intergenic), RN7SKP19(20784, intergenic), RN7SKP19(20703, intergenic), RN7SKP19(20680, intergenic), RN7SKP19(20597, intergenic), RN7SKP19(20283, intergenic), RN7SKP19(20203, intergenic), RN7SKP19(20116, intergenic), RN7SKP19(19840, intergenic), RN7SKP19(19645, intergenic), RN7SKP19(19592, intergenic), RN7SKP19(19486, intergenic), RN7SKP19(18963, intergenic), RN7SKP19(18452, intergenic), RN7SKP19(18446, intergenic), RN7SKP19(18276, intergenic), RN7SKP19(18094, intergenic), RN7SKP19(17970, intergenic), RN7SKP19(17705, intergenic), RN7SKP19(17535, intergenic), RN7SKP19(17467, intergenic), RN7SKP19(17360, intergenic), RN7SKP19(17157, intergenic), RN7SKP19(16759, intergenic), RN7SKP19(16606, intergenic), RN7SKP19(16372, intergenic), RN7SKP19(16346, intergenic), RN7SKP19(16285, intergenic), RN7SKP19(16262, intergenic), RN7SKP19(16227, intergenic), RN7SKP19(16200, intergenic), RN7SKP19(15757, intergenic), RN7SKP19(14800, intergenic), RN7SKP19(14659, intergenic), RN7SKP19(14656, intergenic), RN7SKP19(14294, intergenic), RN7SKP19(13452, intergenic), RN7SKP19(13417, intergenic), RN7SKP19(13415, intergenic), RN7SKP19(13276, intergenic), RN7SKP19(12616, intergenic), RN7SKP19(12499, intergenic), RN7SKP19(12389, intergenic), RN7SKP19(12136, intergenic), RN7SKP19(12048, intergenic), RN7SKP19(11868, intergenic), RN7SKP19(11547, intergenic), RN7SKP19(11466, intergenic), RN7SKP19(11420, intergenic), RN7SKP19(11201, intergenic), RN7SKP19(10969, intergenic), RN7SKP19(10581, intergenic), RN7SKP19(10355, intergenic), RN7SKP19(10342, intergenic), RN7SKP19(10287, intergenic), RN7SKP19(10238, intergenic), RN7SKP19(10214, intergenic), RN7SKP19(10169, intergenic), RN7SKP19(10065, intergenic), RN7SKP19(9899, intergenic), RN7SKP19(9684, intergenic), RN7SKP19(9606, intergenic), RN7SKP19(9486, intergenic), RN7SKP19(6082, intergenic), RN7SKP19(5767, intergenic), RN7SKP19(5164, intergenic), RN7SKP19(5089, intergenic), RN7SKP19(4937, intergenic), RN7SKP19(2743, intergenic), RN7SKP19(1973, intergenic), RN7SKP19(1465, intergenic), RN7SKP19(546, upstream), RN7SKP19(768, upstream), RN7SKP19(858, upstream), RN7SKP19(968, upstream), RN7SKP19(1023, intergenic), RN7SKP19(3666, intergenic), RN7SKP19(4077, intergenic), RN7SKP19(4122, intergenic), RN7SKP19(4630, intergenic), RN7SKP19(5641, intergenic), RN7SKP19(5916, intergenic), RN7SKP19(6483, intergenic), RN7SKP19(6525, intergenic), RN7SKP19(6781, intergenic), RN7SKP19(6856, intergenic), RN7SKP19(7024, intergenic), RN7SKP19(7070, intergenic), RN7SKP19(7975, intergenic), RN7SKP19(8305, intergenic), RN7SKP19(8688, intergenic), RN7SKP19(9075, intergenic), RN7SKP19(9286, intergenic), RN7SKP19(9390, intergenic), RN7SKP19(10980, intergenic), RN7SKP19(11297, intergenic), RN7SKP19(11343, intergenic), RN7SKP19(12306, intergenic), RN7SKP19(19464, intergenic), RN7SKP19(20915, intergenic), RN7SKP19(21349, intergenic), RN7SKP19(23235, intergenic), RN7SKP19(26734, intergenic), RN7SKP19(28455, intergenic), RN7SKP19(28466, intergenic), RN7SKP19(28941, intergenic), RN7SKP19(37061, intergenic), RN7SKP19(38575, intergenic), RN7SKP19(43151, intergenic), RN7SKP19(44132, intergenic), RN7SKP19(44184, intergenic), RN7SKP19(48630, intergenic), RN7SKP19(48910, intergenic), RN7SKP19(49173, intergenic), RN7SKP19(51098, intergenic), RN7SKP19(51852, intergenic), RN7SKP19(53830, intergenic), RN7SKP19(53954, intergenic), RN7SKP19(54272, intergenic), RP4-598G3.1(57138, intergenic), RP4-598G3.1(56619, intergenic), RP4-598G3.1(54043, intergenic), RP4-598G3.1(51275, intergenic), RP4-598G3.1(49392, intergenic), RP4-598G3.1(45854, intergenic), RP4-598G3.1(42664, intergenic), RP4-598G3.1(40707, intergenic), RP4-598G3.1(36449, intergenic), RP4-598G3.1(35290, intergenic), RP4-598G3.1(34963, intergenic), RP4-598G3.1(33689, intergenic), RP4-598G3.1(32211, intergenic), RP4-598G3.1(29234, intergenic), RP4-598G3.1(27979, intergenic), RP4-598G3.1(27009, intergenic), RP4-598G3.1(24615, intergenic), RP4-598G3.1(22569, intergenic), RP4-598G3.1(21430, intergenic), RP4-598G3.1(21285, intergenic), RP4-598G3.1(20151, intergenic), RP4-598G3.1(19843, intergenic), RP4-598G3.1(16323, intergenic), RP4-598G3.1(16069, intergenic), RP4-598G3.1(13735, intergenic), RP4-598G3.1(11748, intergenic), RP4-598G3.1(7140, intergenic), RP4-598G3.1(6584, intergenic), RP4-598G3.1(5815, intergenic), RP4-598G3.1(5732, intergenic), RP4-598G3.1(5690, intergenic), RP4-598G3.1(5421, intergenic), RP4-598G3.1(4788, intergenic), RP4-598G3.1(4265, intergenic), RP4-598G3.1(3830, intergenic), RP4-598G3.1(3576, intergenic), RP4-598G3.1(3486, intergenic), RP4-598G3.1(2573, intergenic), RP4-598G3.1(2522, intergenic), RP4-598G3.1(507, upstream), RP4-598G3.1(395, upstream), RP4-598G3.1(324, upstream), RP4-598G3.1(86, upstream), RP4-598G3.1(0, ncRNA_intronic), RP4-598G3.1(0, ncRNA_exonic), RP4-598G3.1(0, ncRNA_exonic:splicing), RP4-598G3.1(158, downstream), RP4-598G3.1(346, downstream), RP4-598G3.1(642, downstream), RP4-598G3.1(844, downstream), RP4-598G3.1(1354, intergenic), RP4-598G3.1(3344, intergenic), RP4-598G3.1(3974, intergenic), RP4-598G3.1(6077, intergenic), RP4-598G3.1(7336, intergenic), RP4-598G3.1(7896, intergenic), RP4-598G3.1(8193, intergenic), RP4-598G3.1(8288, intergenic), RP4-598G3.1(8347, intergenic), RP4-598G3.1(8688, intergenic), RP4-598G3.1(8993, intergenic), RP4-598G3.1(9146, intergenic), RP4-598G3.1(9536, intergenic), RP4-598G3.1(11740, intergenic), RP4-598G3.1(12074, intergenic), RP4-598G3.1(12979, intergenic), RP4-598G3.1(13411, intergenic), RP4-598G3.1(13715, intergenic), RP4-598G3.1(14791, intergenic), RP4-598G3.1(14806, intergenic), RP4-598G3.1(14842, intergenic), RP4-598G3.1(15405, intergenic), RP4-598G3.1(15834, intergenic), RP4-598G3.1(16482, intergenic), RP4-598G3.1(16673, intergenic), RP4-598G3.1(16705, intergenic), RP4-598G3.1(18629, intergenic), RP4-598G3.1(18986, intergenic), RP4-598G3.1(19406, intergenic), RP4-598G3.1(19908, intergenic), RP4-598G3.1(21545, intergenic), RP4-598G3.1(21750, intergenic), RP4-598G3.1(22278, intergenic), RP4-598G3.1(22533, intergenic), RP4-598G3.1(24319, intergenic), RP4-598G3.1(24425, intergenic), RP4-598G3.1(24799, intergenic), RP4-598G3.1(25006, intergenic), RP4-598G3.1(25607, intergenic), RP4-598G3.1(25959, intergenic), RP4-598G3.1(26173, intergenic), RP4-598G3.1(26203, intergenic), RP4-598G3.1(26410, intergenic), RP4-598G3.1(27396, intergenic), RP4-598G3.1(27570, intergenic), RP4-598G3.1(27602, intergenic), RP4-598G3.1(27696, intergenic), RP4-598G3.1(28009, intergenic), RP4-598G3.1(28050, intergenic), RP4-598G3.1(28052, intergenic), RP4-598G3.1(28081, intergenic), RP4-598G3.1(28362, intergenic), RP4-598G3.1(28720, intergenic), RP4-598G3.1(28738, intergenic), RP4-598G3.1(28752, intergenic), RP4-598G3.1(28838, intergenic), RP4-598G3.1(28948, intergenic), RP4-598G3.1(30278, intergenic), RP4-598G3.1(30405, intergenic), RP4-598G3.1(30752, intergenic), RP4-598G3.1(30817, intergenic), RP4-598G3.1(31001, intergenic), RP4-598G3.1(31132, intergenic), RP4-598G3.1(31155, intergenic), RP4-598G3.1(31510, intergenic), RP4-598G3.1(31619, intergenic), RP4-598G3.1(31650, intergenic), RP4-598G3.1(31830, intergenic), RP4-598G3.1(32004, intergenic), RP4-598G3.1(32107, intergenic), RP4-598G3.1(32525, intergenic), RP4-598G3.1(32546, intergenic), RP4-598G3.1(32891, intergenic), RP4-598G3.1(33212, intergenic), RP4-598G3.1(33349, intergenic), RP4-598G3.1(33614, intergenic), RP4-598G3.1(34080, intergenic), RP4-598G3.1(34116, intergenic), RP4-598G3.1(34560, intergenic), RP4-598G3.1(35156, intergenic), RP4-598G3.1(35536, intergenic), RP4-598G3.1(35906, intergenic), RP4-598G3.1(35998, intergenic), RP4-598G3.1(36123, intergenic), RP4-598G3.1(36162, intergenic), RP4-598G3.1(36559, intergenic), RP4-598G3.1(36678, intergenic), RP4-598G3.1(36789, intergenic), RP4-598G3.1(36904, intergenic), RP4-598G3.1(36909, intergenic), RP4-598G3.1(37104, intergenic), RP4-598G3.1(37144, intergenic), RP4-598G3.1(37326, intergenic), RP4-598G3.1(37416, intergenic), RP4-598G3.1(37528, intergenic), RP4-598G3.1(37626, intergenic), RP4-598G3.1(38006, intergenic), RP4-598G3.1(38067, intergenic), RP4-598G3.1(38365, intergenic), RP4-598G3.1(38432, intergenic), RP4-598G3.1(39093, intergenic), RP4-598G3.1(39195, intergenic), RP4-598G3.1(39376, intergenic), RP4-598G3.1(39696, intergenic), RP4-598G3.1(40989, intergenic), RP4-598G3.1(41069, intergenic), RP4-598G3.1(42334, intergenic), RP4-598G3.1(42927, intergenic), RP4-598G3.1(43260, intergenic), RP4-598G3.1(43316, intergenic), RP4-598G3.1(44661, intergenic), RP4-598G3.1(44805, intergenic), RP4-598G3.1(44855, intergenic), RP4-598G3.1(45085, intergenic), RP4-598G3.1(45174, intergenic), RP4-598G3.1(45337, intergenic), RP4-598G3.1(45663, intergenic), RP4-598G3.1(46501, intergenic), RP4-598G3.1(47451, intergenic), RP4-598G3.1(48295, intergenic), RP4-598G3.1(49966, intergenic), RP4-598G3.1(50270, intergenic), RP4-598G3.1(51950, intergenic), RP4-598G3.1(52101, intergenic), RP4-598G3.1(52820, intergenic), RP4-598G3.1(53386, intergenic), RP4-598G3.1(57259, intergenic), RP4-598G3.1(58886, intergenic), RP4-598G3.1(59651, intergenic), RP4-598G3.1(59719, intergenic), RP4-598G3.1(59789, intergenic), RP4-598G3.1(61543, intergenic), RP4-598G3.1(61945, intergenic), RP4-598G3.1(63903, intergenic), RP4-598G3.1(63994, intergenic), RP4-598G3.1(65764, intergenic), RP4-598G3.1(66777, intergenic), RP4-598G3.1(66936, intergenic), RP4-598G3.1(68047, intergenic), RP4-598G3.1(68175, intergenic), RP4-598G3.1(68501, intergenic), RP4-598G3.1(69006, intergenic), RP4-598G3.1(69455, intergenic), RP4-598G3.1(69538, intergenic), RP4-598G3.1(69658, intergenic), RP4-598G3.1(69802, intergenic), RP4-598G3.1(69951, intergenic), RP4-598G3.1(69965, intergenic), RP4-598G3.1(70952, intergenic), RP4-598G3.1(71485, intergenic), RP4-598G3.1(71644, intergenic), RP4-598G3.1(71678, intergenic), RP4-598G3.1(71889, intergenic), RP4-598G3.1(72213, intergenic), RP4-598G3.1(72644, intergenic), RP4-598G3.1(72674, intergenic), RP4-598G3.1(72697, intergenic), RP4-598G3.1(73130, intergenic), RP4-598G3.1(73215, intergenic), RP4-598G3.1(73524, intergenic), RP4-598G3.1(73576, intergenic), RP4-598G3.1(73833, intergenic), RP4-598G3.1(75283, intergenic), RP4-598G3.1(76311, intergenic), RP4-598G3.1(76446, intergenic), RP4-598G3.1(76831, intergenic), RP4-598G3.1(76874, intergenic), RP4-598G3.1(77095, intergenic), RP4-598G3.1(77323, intergenic), RP4-598G3.1(78684, intergenic), RP4-598G3.1(78704, intergenic), RP4-598G3.1(78807, intergenic), RP4-598G3.1(79908, intergenic), RP4-598G3.1(79997, intergenic), RP4-598G3.1(80012, intergenic), RP4-598G3.1(80782, intergenic), RP4-598G3.1(82053, intergenic), RP4-598G3.1(83276, intergenic), RP4-598G3.1(84002, intergenic), RP4-598G3.1(84479, intergenic), RP4-598G3.1(84589, intergenic), RP4-598G3.1(87424, intergenic), RP4-598G3.1(88040, intergenic), RP4-598G3.1(89029, intergenic), RP4-598G3.1(89120, intergenic), RP4-598G3.1(89222, intergenic), RP4-598G3.1(91864, intergenic), RP4-598G3.1(92754, intergenic), RP4-598G3.1(93222, intergenic), RP4-598G3.1(93821, intergenic), RP4-598G3.1(95511, intergenic), RP4-598G3.1(95713, intergenic), RP4-598G3.1(96176, intergenic), RP4-598G3.1(96312, intergenic), RP4-598G3.1(97545, intergenic), RP4-598G3.1(97619, intergenic), RP4-598G3.1(98078, intergenic), RP4-598G3.1(98295, intergenic), RP4-598G3.1(98990, intergenic), RP4-598G3.1(99105, intergenic), RP4-598G3.1(99417, intergenic), RP4-598G3.1(100368, intergenic), RP4-598G3.1(100668, intergenic), RP4-598G3.1(100826, intergenic), RP4-598G3.1(100884, intergenic), RP4-598G3.1(101593, intergenic), RP4-598G3.1(102414, intergenic), RP4-598G3.1(103489, intergenic), RP4-598G3.1(104155, intergenic), RP4-598G3.1(105637, intergenic), RP4-598G3.1(106059, intergenic), RP4-598G3.1(106932, intergenic), RP4-598G3.1(107820, intergenic), RP4-598G3.1(109470, intergenic), RP4-598G3.1(109558, intergenic), RP4-598G3.1(110053, intergenic), RP4-598G3.1(110660, intergenic), RP4-598G3.1(110802, intergenic), RP4-598G3.1(110916, intergenic), RP4-598G3.1(111516, intergenic), RP4-598G3.1(111951, intergenic), RP4-598G3.1(112995, intergenic), RP4-598G3.1(113338, intergenic), RP4-598G3.1(113698, intergenic), RP4-598G3.1(113790, intergenic), RP4-598G3.1(114316, intergenic), RP4-598G3.1(114949, intergenic), RP4-598G3.1(114962, intergenic), RP4-598G3.1(115043, intergenic), RP4-598G3.1(116760, intergenic), RP4-598G3.1(117311, intergenic), RP4-598G3.1(118963, intergenic), RP4-598G3.1(119357, intergenic), RP4-598G3.1(119741, intergenic), RP4-598G3.1(119783, intergenic), RP4-598G3.1(120946, intergenic), RP4-598G3.1(121959, intergenic), RP4-598G3.1(122448, intergenic), RP4-598G3.1(123342, intergenic), RP4-598G3.1(123969, intergenic), RP4-598G3.1(124545, intergenic), RP4-598G3.1(124891, intergenic), RP4-598G3.1(125526, intergenic), RP4-598G3.1(126159, intergenic), RP4-598G3.1(130375, intergenic), RP4-598G3.1(130580, intergenic), RP4-598G3.1(131188, intergenic), RP4-598G3.1(133342, intergenic), RP4-598G3.1(134004, intergenic), RP4-598G3.1(135450, intergenic), RP4-598G3.1(135555, intergenic), RP4-598G3.1(136880, intergenic), RP4-598G3.1(137151, intergenic), RP4-598G3.1(137643, intergenic), RP4-598G3.1(139890, intergenic), RP4-788P17.1(139744, intergenic), RP4-788P17.1(136586, intergenic), RP4-788P17.1(135029, intergenic), RP4-788P17.1(134186, intergenic), RP4-788P17.1(133569, intergenic), RP4-788P17.1(130962, intergenic), RP4-788P17.1(129448, intergenic), RP4-788P17.1(127904, intergenic), RP4-788P17.1(126510, intergenic), RP4-788P17.1(125212, intergenic), RP4-788P17.1(125140, intergenic), RP4-788P17.1(123791, intergenic), RP4-788P17.1(119660, intergenic), RP4-788P17.1(118814, intergenic), RP4-788P17.1(118185, intergenic), RP4-788P17.1(117825, intergenic), RP4-788P17.1(115534, intergenic), RP4-788P17.1(114801, intergenic), RP4-788P17.1(113290, intergenic), RP4-788P17.1(112977, intergenic), RP4-788P17.1(112853, intergenic), RP4-788P17.1(112749, intergenic), RP4-788P17.1(109247, intergenic), RP4-788P17.1(109106, intergenic), RP4-788P17.1(107022, intergenic), RP4-788P17.1(106482, intergenic), RP4-788P17.1(105639, intergenic), RP4-788P17.1(103274, intergenic), RP4-788P17.1(103013, intergenic), RP4-788P17.1(102867, intergenic), RP4-788P17.1(102751, intergenic), RP4-788P17.1(101330, intergenic), RP4-788P17.1(100655, intergenic), RP4-788P17.1(100576, intergenic), RP4-788P17.1(100249, intergenic), RP4-788P17.1(99601, intergenic), RP4-788P17.1(98417, intergenic), RP4-788P17.1(98370, intergenic), RP4-788P17.1(97586, intergenic), RP4-788P17.1(96614, intergenic), RP4-788P17.1(95692, intergenic), RP4-788P17.1(95394, intergenic), RP4-788P17.1(93535, intergenic), RP4-788P17.1(93155, intergenic), RP4-788P17.1(93130, intergenic), RP4-788P17.1(89406, intergenic), RP4-788P17.1(89344, intergenic), RP4-788P17.1(84246, intergenic), RP4-788P17.1(83720, intergenic), RP4-788P17.1(82417, intergenic), RP4-788P17.1(81860, intergenic), RP4-788P17.1(81647, intergenic), RP4-788P17.1(81202, intergenic), RP4-788P17.1(80887, intergenic), RP4-788P17.1(78864, intergenic), RP4-788P17.1(77394, intergenic), RP4-788P17.1(77267, intergenic), RP4-788P17.1(74784, intergenic), RP4-788P17.1(72318, intergenic), RP4-788P17.1(72025, intergenic), RP4-788P17.1(70111, intergenic), RP4-788P17.1(68364, intergenic), RP4-788P17.1(67558, intergenic), RP4-788P17.1(65857, intergenic), RP4-788P17.1(64889, intergenic), RP4-788P17.1(61970, intergenic), RP4-788P17.1(61631, intergenic), RP4-788P17.1(59322, intergenic), RP4-788P17.1(59183, intergenic), RP4-788P17.1(58443, intergenic), RP4-788P17.1(57970, intergenic), RP4-788P17.1(53142, intergenic), RP4-788P17.1(47275, intergenic), RP4-788P17.1(46775, intergenic), RP4-788P17.1(45658, intergenic), RP4-788P17.1(42332, intergenic), RP4-788P17.1(39965, intergenic), RP4-788P17.1(38989, intergenic), RP4-788P17.1(38531, intergenic), RP4-788P17.1(33909, intergenic), RP4-788P17.1(33484, intergenic), RP4-788P17.1(33094, intergenic), RP4-788P17.1(32511, intergenic), RP4-788P17.1(31625, intergenic), RP4-788P17.1(24370, intergenic), RP4-788P17.1(24191, intergenic), RP4-788P17.1(23748, intergenic), RP4-788P17.1(23310, intergenic), RP4-788P17.1(22070, intergenic), RP4-788P17.1(19775, intergenic), RP4-788P17.1(19744, intergenic), RP4-788P17.1(19468, intergenic), RP4-788P17.1(18986, intergenic), RP4-788P17.1(18523, intergenic), RP4-788P17.1(17094, intergenic), RP4-788P17.1(16679, intergenic), RP4-788P17.1(16303, intergenic), RP4-788P17.1(16234, intergenic), RP4-788P17.1(14057, intergenic), RP4-788P17.1(12879, intergenic), RP4-788P17.1(12518, intergenic), RP4-788P17.1(11105, intergenic), RP4-788P17.1(11006, intergenic), RP4-788P17.1(10683, intergenic), RP4-788P17.1(10496, intergenic), RP4-788P17.1(10102, intergenic), RP4-788P17.1(9941, intergenic), RP4-788P17.1(9794, intergenic), RP4-788P17.1(9738, intergenic), RP4-788P17.1(9627, intergenic), RP4-788P17.1(9355, intergenic), RP4-788P17.1(8903, intergenic), RP4-788P17.1(8832, intergenic), RP4-788P17.1(8474, intergenic), RP4-788P17.1(8403, intergenic), RP4-788P17.1(7639, intergenic), RP4-788P17.1(7481, intergenic), RP4-788P17.1(6044, intergenic), RP4-788P17.1(4283, intergenic), RP4-788P17.1(3892, intergenic), RP4-788P17.1(3401, intergenic), RP4-788P17.1(2265, intergenic), RP4-788P17.1(1999, intergenic), RP4-788P17.1(1625, intergenic), RP4-788P17.1(227, upstream), RP4-788P17.1(0, ncRNA_intronic)		FPGT-TNNI3K(BRAINEAC/HIPP), TNNI3K(BRAINEAC/HIPP)
rs2717043	2	58179019	T	C	0.0112	0.0018	4.86e-10	0.6155	rs58783610, rs1405820, rs61174769, rs56113430, rs9789400, rs4672221, rs13012916, rs11894283, rs35172567, rs11125727, rs12997934, rs10193760, rs1350691, rs35577149, rs2871779, rs6740359, rs13026414, rs2871780, rs11125728, rs746274, rs746275, rs11885093, rs1380703, rs7606466, rs10496076, rs2125924, rs6720888, rs13402331, rs13418015, rs4671319, rs10196378, rs2290867, rs13025126, rs10186791, rs13011472, rs6709720, rs6722461, rs2125925, rs13002041, rs3886275, rs717817, rs7557715, rs7567497, rs11125729, rs11679364, rs1460255, rs10204616, rs12997222, rs11682175, rs11688767, rs13032423, rs12990792, rs10496078, rs13016665, rs7561842, rs7588492, rs10496079, rs11695135, rs10865304, rs6730037, rs11898858, rs12713358, rs6737913, rs112345168, rs6756221, rs4296411, rs6761347, rs1568450, rs1568452, rs13026612, rs13026830, rs10166481, rs12991325, rs11676055, rs76277745, rs1589407, rs2090793, rs4672223, rs6545663, rs6545664, rs6545665, rs2717048, rs2683614, rs954593, rs2683615, rs77632983, rs2717066, rs2717071, rs1474215, rs2717075, rs2683620, rs2683619, rs2683618, rs2717018, rs2683616, rs2683628, rs2683629, rs2953439, rs66490669, rs7598169, rs2953441, rs2717046, rs1402398, rs2717055, rs59098844, rs1402399, rs2717054, rs2683621, rs2717053, rs2717052, rs79164773, rs1915459, rs2717050, rs2717049, rs2717047, rs12185644, rs2683625, rs2947348, rs2953443, rs2683630, rs62142436, rs2717076, rs2717077, rs1520965, rs2717079, rs2716991, rs1106090, rs1106302, rs1851140, rs2947350, rs17049185, rs1607889, rs2176931, rs2204019, rs11684106, rs2716999, rs2683622, rs2947351, rs2953437, rs2953438, rs68119977, rs68084872, rs2953442, rs4672225, rs2717074, rs2717073, rs2683626, rs2717072, rs66985942, rs2717070, rs10445894, rs2717068, rs2717067, rs2717063, rs6720288, rs1533725, rs2678910, rs2683634, rs2678911, rs2683632, rs2678913, rs2678914, rs2717060, rs2678915, rs2678916, rs2717059, rs2678917, rs2678918, rs1356544, rs1356545, rs2678919, rs72808425, rs13392894, rs2717058, rs2678920, rs2678922, rs2678923, rs2717057, rs2717056, rs2678908, rs2678907, rs2678906, rs867740, rs2678905, rs2717000, rs2717001, rs2678904, rs2678903, rs2678902, rs2678901, rs1040225, rs1040224, rs2678895, rs2678881, rs2717002, rs2717003, rs2717004, rs951965, rs2717005, rs2465804, rs2465805, rs2717007, rs2717008, rs2678909, rs2459982, rs2717010, rs2717011, rs2717012, rs2717013, rs10189138, rs2717014, rs2678873, rs2678874, rs2717015, rs2312141, rs2312143, rs2139053, rs2139054, rs2176546, rs2678879, rs2678880, rs2678882, rs2717019, rs2678883, rs2717020, rs2678884, rs2678885, rs2717021, rs2717022, rs2678886, rs2717023, rs2717024, rs2678887, rs2678888, rs2717025, rs2717026, rs2678889, rs2678890, rs2717027, rs2717029, rs2717030, rs970941, rs2717031, rs2678891, rs2717032, rs2717033, rs2717034, rs2678894, rs4603748, rs2717035, rs2717036, rs2717038, rs1401100, rs2717039, rs2678896, rs2678897, rs2717040, rs1568252, rs1568253, rs1568254, rs1518393, rs1518394, rs2717041, rs2717042, rs2678900, rs2030237, rs932188, rs12713370, rs10172295, rs4672226, rs1518395, rs6732310, rs6717480, rs6545677, rs2312147, rs7573056, rs1518399, rs7561688, rs62140008, rs1518400, rs1518401, rs6719889, rs4672228, rs7568266, rs59309072, rs28583109, rs17049305, rs13033536, rs10171955, rs116380454, rs75646848, rs13014613, rs6713551, rs961522, rs986512, rs968653, rs10205421, rs10188070, rs12620940, rs1051061, rs2118899, rs2118898, rs1016771, rs13011711, rs13017439, rs13018289, rs111493016, rs57176368, rs11125742, rs11125743, rs7558007, rs2043890, rs3771213, rs12999901, rs11678320, rs3771215, rs6727746, rs12713372, rs12713373, rs12472026, rs12996679, rs10172212, rs35248619, rs35844949, rs57390191, rs848294, rs848293, rs17049378, rs7596038, rs848292, rs3732136, rs848291, rs848290, rs848289, rs848288, rs848287, rs848286, rs848285, rs1100191, rs12469873, rs1100190, rs2691672, rs72810360, rs113273275, rs11687051, rs848282, rs848281, rs848280, rs1100188, rs848279, rs848278, rs11125745, rs12475594, rs848284, rs112234416, rs6709460, rs72618694, rs6725148, rs3771221, rs12477242, rs7594702, rs76305302, rs3771224, rs72618695, rs2110664, rs11889211, rs72618696, rs56730649, rs6735296, rs4395240, rs72812357, rs2192690, rs12713377, rs17049429, rs13422644, rs56705143, rs9309304, rs11686281, rs13411119, rs6753170, rs11900584, rs10170257, rs11690710, rs56394605, rs72618697, rs9789483, rs9789714, rs7593531, rs7593369, rs62141880, rs59187049, rs62141882, rs10490251, rs7560589, rs6706369, rs17398913, rs78367112, rs62141921, rs77195527, rs111546627, rs62140779, rs62140780, rs76869793, rs62140781, rs66485539, rs59002111, rs6710618, rs6753024, rs57032345, rs7570272, rs10427214, rs17049502, rs7558092, rs6725760, rs6714756, rs59856936, rs13416557, rs62140786, rs62140788, rs17049509, rs2075171, rs7606002, rs7579788, rs72813929, rs17049514, rs6743916, rs10174892, rs57901007, rs11894830, rs66930669, rs6738399, rs72813942, rs57520055, rs2215939, rs56709809, rs17327530, rs57795315, rs2019198, rs76294819, rs58749016, rs62140827, rs13387871, rs60703163, rs11125755, rs4233971, rs4233972, rs4233973, rs35609938, rs72813952, rs10490086, rs57725878, rs17049535, rs72813967, rs7422887, rs13432106, rs17049548, rs17269105, rs77048907, rs17039689, rs11891209, rs72813977, rs7589935, rs79877135, rs17049575, rs111397300, rs7595056, rs17049584, rs6743555, rs17049587, rs72813982, rs75895759, rs17269126, rs12469198, rs12464991, rs6759720, rs6717881, rs11887255, rs7582795, rs11896426, rs77527549	VRK2(0, intronic)	SNORD78(62212, intergenic), SNORD78(92226, intergenic), CTD-2026C7.1(96372, intergenic), CTD-2026C7.1(96278, intergenic), CTD-2026C7.1(65340, intergenic), CTD-2026C7.1(63045, intergenic), CTD-2026C7.1(59556, intergenic), CTD-2026C7.1(59529, intergenic), CTD-2026C7.1(56757, intergenic), CTD-2026C7.1(56673, intergenic), CTD-2026C7.1(52767, intergenic), CTD-2026C7.1(52547, intergenic), CTD-2026C7.1(51591, intergenic), CTD-2026C7.1(51215, intergenic), CTD-2026C7.1(50796, intergenic), CTD-2026C7.1(49742, intergenic), CTD-2026C7.1(48507, intergenic), CTD-2026C7.1(48442, intergenic), CTD-2026C7.1(44818, intergenic), CTD-2026C7.1(44212, intergenic), CTD-2026C7.1(44208, intergenic), CTD-2026C7.1(41377, intergenic), CTD-2026C7.1(41275, intergenic), CTD-2026C7.1(40237, intergenic), CTD-2026C7.1(39575, intergenic), CTD-2026C7.1(38995, intergenic), CTD-2026C7.1(37040, intergenic), CTD-2026C7.1(35122, intergenic), CTD-2026C7.1(33927, intergenic), CTD-2026C7.1(32216, intergenic), CTD-2026C7.1(31354, intergenic), CTD-2026C7.1(29692, intergenic), CTD-2026C7.1(26474, intergenic), CTD-2026C7.1(24990, intergenic), CTD-2026C7.1(20960, intergenic), CTD-2026C7.1(14999, intergenic), CTD-2026C7.1(11619, intergenic), CTD-2026C7.1(11219, intergenic), CTD-2026C7.1(9728, intergenic), CTD-2026C7.1(9218, intergenic), CTD-2026C7.1(9110, intergenic), CTD-2026C7.1(8744, intergenic), CTD-2026C7.1(8133, intergenic), CTD-2026C7.1(7392, intergenic), CTD-2026C7.1(7038, intergenic), CTD-2026C7.1(3704, intergenic), CTD-2026C7.1(1607, intergenic), CTD-2026C7.1(0, ncRNA_intronic), CTD-2026C7.1(0, ncRNA_exonic), CTD-2026C7.1(380, downstream), CTD-2026C7.1(455, downstream), CTD-2026C7.1(2160, intergenic), CTD-2026C7.1(2398, intergenic), CTD-2026C7.1(2664, intergenic), CTD-2026C7.1(3948, intergenic), CTD-2026C7.1(4852, intergenic), CTD-2026C7.1(9630, intergenic), CTD-2026C7.1(12604, intergenic), CTD-2026C7.1(13436, intergenic), CTD-2026C7.1(14287, intergenic), CTD-2026C7.1(14571, intergenic), CTD-2026C7.1(14717, intergenic), CTD-2026C7.1(14967, intergenic), CTD-2026C7.1(15684, intergenic), CTD-2026C7.1(16852, intergenic), CTD-2026C7.1(18509, intergenic), CTD-2026C7.1(19645, intergenic), CTD-2026C7.1(21535, intergenic), CTD-2026C7.1(21643, intergenic), CTD-2026C7.1(23224, intergenic), CTD-2026C7.1(23691, intergenic), CTD-2026C7.1(24036, intergenic), CTD-2026C7.1(26040, intergenic), CTD-2026C7.1(26715, intergenic), CTD-2026C7.1(28340, intergenic), CTD-2026C7.1(28694, intergenic), CTD-2026C7.1(29821, intergenic), CTD-2026C7.1(29946, intergenic), CTD-2026C7.1(30030, intergenic), CTD-2026C7.1(32749, intergenic), CTD-2026C7.1(33124, intergenic), CTD-2026C7.1(34149, intergenic), CTD-2026C7.1(34305, intergenic), CTD-2026C7.1(34640, intergenic), CTD-2026C7.1(36457, intergenic), CTD-2026C7.1(37774, intergenic), CTD-2026C7.1(38841, intergenic), CTD-2026C7.1(39342, intergenic), CTD-2026C7.1(39365, intergenic), CTD-2026C7.1(39571, intergenic), CTD-2026C7.1(40173, intergenic), CTD-2026C7.1(42303, intergenic), CTD-2026C7.1(42367, intergenic), CTD-2026C7.1(42856, intergenic), CTD-2026C7.1(44181, intergenic), CTD-2026C7.1(46169, intergenic), CTD-2026C7.1(46986, intergenic), CTD-2026C7.1(47541, intergenic), CTD-2026C7.1(48294, intergenic), CTD-2026C7.1(48748, intergenic), CTD-2026C7.1(49053, intergenic), CTD-2026C7.1(51032, intergenic), CTD-2026C7.1(51345, intergenic), CTD-2026C7.1(52207, intergenic), CTD-2026C7.1(53495, intergenic), CTD-2026C7.1(53807, intergenic), CTD-2026C7.1(53913, intergenic), CTD-2026C7.1(54075, intergenic), CTD-2026C7.1(54748, intergenic), CTD-2026C7.1(55033, intergenic), CTD-2026C7.1(56417, intergenic), CTD-2026C7.1(56713, intergenic), CTD-2026C7.1(58249, intergenic), CTD-2026C7.1(58581, intergenic), CTD-2026C7.1(59311, intergenic), CTD-2026C7.1(59933, intergenic), CTD-2026C7.1(60518, intergenic), CTD-2026C7.1(64881, intergenic), CTD-2026C7.1(66123, intergenic), CTD-2026C7.1(67939, intergenic), CTD-2026C7.1(69301, intergenic), CTD-2026C7.1(70560, intergenic), VRK2(68849, intergenic), VRK2(66500, intergenic), VRK2(66044, intergenic), VRK2(65321, intergenic), VRK2(64303, intergenic), VRK2(63561, intergenic), VRK2(62125, intergenic), VRK2(61182, intergenic), VRK2(60888, intergenic), VRK2(60732, intergenic), VRK2(59084, intergenic), VRK2(59042, intergenic), VRK2(58556, intergenic), VRK2(57989, intergenic), VRK2(57834, intergenic), VRK2(56958, intergenic), VRK2(55846, intergenic), VRK2(52580, intergenic), VRK2(51365, intergenic), VRK2(49542, intergenic), VRK2(47376, intergenic), VRK2(47189, intergenic), VRK2(47046, intergenic), VRK2(45661, intergenic), VRK2(45186, intergenic), VRK2(42390, intergenic), VRK2(40882, intergenic), VRK2(39912, intergenic), VRK2(39533, intergenic), VRK2(23816, intergenic), VRK2(23721, intergenic), VRK2(22863, intergenic), VRK2(22519, intergenic), VRK2(20790, intergenic), VRK2(19713, intergenic), VRK2(18145, intergenic), VRK2(17690, intergenic), VRK2(16859, intergenic), VRK2(15663, intergenic), VRK2(15211, intergenic), VRK2(15203, intergenic), VRK2(15128, intergenic), VRK2(14232, intergenic), VRK2(13394, intergenic), VRK2(11061, intergenic), VRK2(10987, intergenic), VRK2(10426, intergenic), VRK2(10332, intergenic), VRK2(10314, intergenic), VRK2(10273, intergenic), VRK2(10242, intergenic), VRK2(7138, intergenic), VRK2(7137, intergenic), VRK2(6878, intergenic), VRK2(5981, intergenic), VRK2(4458, intergenic), VRK2(1263, intergenic), VRK2(737, upstream), VRK2(0, intronic), VRK2(0, UTR5), VRK2(0, exonic), VRK2:FANCL(0:0, UTR3), FANCL(0, exonic), FANCL(0, intronic), RP11-334G22.1(0, ncRNA_exonic), RP11-334G22.1(678, upstream), RP11-334G22.1(1060, intergenic), RP11-334G22.1(1520, intergenic), RP11-334G22.1(3288, intergenic), EIF3FP3(4294, intergenic), EIF3FP3(3667, intergenic), EIF3FP3(3359, intergenic), EIF3FP3(2444, intergenic), EIF3FP3(417, upstream), EIF3FP3(395, upstream), EIF3FP3(2159, intergenic), EIF3FP3(2342, intergenic), EIF3FP3(2942, intergenic), EIF3FP3(4468, intergenic), EIF3FP3(9191, intergenic), EIF3FP3(9446, intergenic), AC007250.4(10666, intergenic), AC007250.4(10570, intergenic), AC007250.4(9836, intergenic), AC007250.4(9751, intergenic), AC007250.4(8939, intergenic), AC007250.4(8355, intergenic), AC007250.4(8005, intergenic), AC007250.4(4530, intergenic), AC007250.4(2870, intergenic), AC007250.4(0, ncRNA_intronic), AC007250.4(46551, intergenic), LINC01122(64246, intergenic), LINC01122(36635, intergenic), LINC01122(13951, intergenic), LINC01122(0, ncRNA_intronic), LINC01122:AC007238.1(0:0, ncRNA_exonic)	VRK2, FANCL	VRK2(GTEx/v8/Brain_Substantia_nigra), FANCL(GTEx/v8/Brain_Cerebellum)	PNPT1(Left_Ventricle), VRK2(Adult_Cortex:Fetal_Cortex:Left_Ventricle), BCL11A(Hippocampus:Left_Ventricle)	VRK2, FANCL
rs12473894	2	63376570	T	C	-0.0139	0.0021	8.81e-11	0.2115	rs10200802, rs62178012, rs71422353, rs62178016, rs7570024, rs187867553, rs80000505, rs79842835, rs17576650, rs78702385, rs75202762, rs12617373, rs147776175, rs112257518, rs75237359, rs12617665, rs76814967, rs79498931, rs12613453, rs75768872, rs1906198, rs75323296, rs74389013, rs1877027, rs113774538, rs17473084, rs77788950, rs74994226, rs76536971, rs17407696, rs79009191, rs17347994, rs17432559, rs17432566, rs12614162, rs77548173, rs144939164, rs76084862, rs78770123, rs77127810, rs77498970, rs79485873, rs17432580, rs78722946, rs75952682, rs75746135, rs17432615, rs114861523, rs142404090, rs79072124, rs17432663, rs12612046, rs77922397, rs17598689, rs112451658, rs17657533, rs17657580, rs17598881, rs181196417, rs2075375, rs2162011, rs76298426, rs6545977, rs112408624, rs113620077, rs79912601, rs62180306, rs11125947, rs6754628, rs13002109, rs12618946, rs10173115, rs11125949, rs6723846, rs13027594, rs13027074, rs72813408, rs72813411, rs72813412, rs7566031, rs7581341, rs4671458, rs2162012, rs143776569, rs62180315, rs72813418, rs17408750, rs4671459, rs7593896, rs4671460, rs13411767, rs13009169, rs4671461, rs4671462, rs17408988, rs17474666, rs62177760, rs12473198, rs7585342, rs62177773, rs17348120, rs2421822, rs138419780, rs146249233, rs141301592, rs17432719, rs2421916, rs17348176, rs62177784, rs10496101, rs2421863, rs17348207, rs10206458, rs1829526, rs4453673, rs12329383, rs12621101, rs11125954, rs11125955, rs13014536, rs34256818, rs12466368, rs13432417, rs12471158, rs62177822, rs2421879, rs7584531, rs12471038, rs7585088, rs12475441, rs992214, rs1517406, rs2699397, rs2138799, rs2951180, rs2699396, rs993244, rs1517407, rs1517408, rs2699394, rs2699393, rs2901574, rs2677443, rs12993804, rs76262922, rs13431584, rs72813476, rs72813478, rs149878384, rs1517403, rs111762675, rs2901578, rs141438756, rs12713484, rs12713485, rs12466601, rs12478442, rs2421882, rs80259172, rs12713486, rs13021322, rs11691192, rs11685941, rs11687645, rs7567098, rs4671486, rs13034725, rs1878507, rs1996401, rs2421885, rs72815371, rs6714258, rs6718198, rs12988024, rs12713488, rs1829259, rs12988058, rs7355671, rs1922422, rs77642589, rs7355552, rs4671492, rs1356388, rs10167200, rs10167849, rs72815377, rs72815379, rs12713489, rs7556900, rs11895059, rs11899999, rs932173, rs12713490, rs13028443, rs12713491, rs12615652, rs4671495, rs4671496, rs11682642, rs10186743, rs9808380, rs9808385, rs10199943, rs1607202, rs1607201, rs2103392, rs7594087, rs12713492, rs4671499, rs10196392, rs10211150, rs2203720, rs2138795, rs7559982, rs7599208, rs6751119, rs10427219, rs7603476, rs1568174, rs6546003, rs12478262, rs142961835, rs2176414, rs2138794, rs2138793, rs9749852, rs9751845, rs9749863, rs9749870, rs10182889, rs2421888, rs2901581, rs6761544, rs4671501, rs4671502, rs12470121, rs1966112, rs11687234, rs6756696, rs4471880, rs147536412, rs4671504, rs10195862, rs12996604, rs12473110, rs12465146, rs12473300, rs72883636, rs4671506, rs4671507, rs13422170, rs13409031, rs2178678, rs6745644, rs6731136, rs1022351, rs1022352, rs10171190, rs2421890, rs10209490, rs1022353, rs10164844, rs2421891, rs2421892, rs112883730, rs4671061, rs2138791, rs13020863, rs6756605, rs1810333, rs17617409, rs17617459, rs56219461, rs12464471, rs72821624, rs113509603, rs72821628, rs72821630, rs72821631, rs72821632, rs140670424, rs10191163, rs17617855, rs4671062, rs72806004, rs10496102, rs6735907, rs75934274, rs72806010, rs140029182, rs113208863, rs147119512, rs12470478, rs12472865, rs2422008, rs111548618, rs112028067, rs72806027, rs17618045, rs12463603, rs12104978, rs12476015, rs115916358, rs1109027, rs2278718, rs10200146, rs4671518, rs74339869, rs138601971, rs17618390, rs72806055, rs72806056, rs72806058, rs4671522, rs4567921, rs113535573, rs6731877, rs113752161, rs113419088, rs146393686, rs17619012, rs72806082, rs72806089, rs262534, rs262535, rs6546020, rs7580520, rs10187024, rs6546021, rs6723875, rs2054120, rs2168275, rs2422005, rs13417333, rs4671527, rs13405855, rs72806095, rs6722981, rs6723088, rs10168461, rs2168274, rs17619354, rs6546023, rs17554675, rs10209140, rs6747307, rs4671528, rs6741298, rs6741584, rs12713497, rs10211360, rs7585588, rs60746057, rs17619717, rs11677338, rs13006124, rs12991311, rs6709123, rs6732191, rs6742187, rs7597935, rs4671070, rs6710230, rs6757016, rs4671533, rs111857868, rs10865342, rs78833617, rs10175674, rs72808216, rs6726257, rs4318375, rs72808218, rs10865344, rs4075010, rs4671534, rs4671535, rs12988017, rs36099158, rs34239752, rs77781263, rs35058898, rs67366434, rs34900788, rs13028805, rs35253921, rs35552326, rs13010817, rs4671072, rs3934536, rs13034260, rs12474366, rs12475294, rs6546036, rs79741120, rs4544421, rs4599090, rs34512058, rs72808231, rs4616468, rs12993544, rs34196086, rs34145077, rs2287361, rs10166971, rs34049772, rs17620012, rs3815616, rs1345479, rs6730664, rs6759483, rs4482470, rs2160799, rs12999675, rs17555655, rs4671537, rs66595136, rs11125987, rs35521527, rs67962955, rs10199273, rs34200806, rs10168446, rs66660401, rs142645811, rs12991346, rs72808248, rs35975566, rs72808254, rs1440003, rs35810427, rs17562312, rs34688719, rs35972278, rs1421093, rs12466966, rs66650505, rs72808262, rs12990604, rs6546041, rs66476638, rs13009774, rs36085609, rs67247064, rs13025640, rs148108501, rs35648996, rs13021953, rs34506208, rs13023542, rs13023231, rs13014371, rs6758381, rs13034625, rs76383361, rs11692514, rs12463827, rs11682249, rs576681781, rs34043307, rs187381649, rs893779, rs329479, rs329480, rs329489, rs17701685, rs17701709, rs66535980, rs35693031, rs1437455, rs34683043, rs66993685, rs72808287, rs71422402, rs17752683, rs13007342, rs13007731, rs2002443, rs874695, rs12996147, rs12997303, rs35247801, rs12468093, rs4671538, rs10198141, rs13015703, rs1545196, rs2164735, rs10190776, rs35122209, rs4671540, rs4671541, rs13005218, rs329483, rs34700615, rs13399744, rs35939512, rs6759803, rs13395129, rs13395054, rs72808296, rs62138469, rs13018603, rs12995096, rs13402208, rs10198613, rs10198990, rs959583, rs329495, rs329494, rs66957934, rs2919221, rs2917789, rs2917791, rs35696900, rs2917793, rs2581046, rs329502, rs67361634, rs12472736, rs7349403, rs12472816, rs7573532, rs6733160, rs12988261, rs34283299, rs6730262, rs12614186, rs12479211, rs10496107, rs12477310, rs72810209, rs72810212	WDPCP(0, intronic)	TMEM17(2603, intergenic), TMEM17(2440, intergenic), TMEM17(0, upstream), TMEM17:AC107083.1(0:0, ncRNA_exonic), TMEM17(949, intergenic), TMEM17(8935, intergenic), AC092155.4(13419, intergenic), AC092155.4(2380, intergenic), AC092155.4(991, downstream), AC092155.4(0, ncRNA_intronic), AC092155.4(0, ncRNA_exonic), EHBP1(0, intronic), EHBP1:AC007098.1(0:0, ncRNA_intronic), EHBP1:RP11-443F16.1(0:0, ncRNA_exonic), EHBP1(0, exonic), OTX1(0, intronic), OTX1(2356, intergenic), RP11-511I11.2(8978, intergenic), RP11-511I11.1(9352, intergenic), RP11-511I11.1(6478, intergenic), RP11-511I11.1(2315, intergenic), RP11-511I11.1(1294, intergenic), RP11-511I11.1(1151, intergenic), DBIL5P2(1586, intergenic), DBIL5P2(24, upstream), WDPCP(0, intronic), WDPCP(0, UTR3), WDPCP(0, exonic), WDPCP(0, UTR5), WDPCP:MDH1(0:0, UTR5), WDPCP:MDH1(0:0, intronic), WDPCP(0, intergenic), WDPCP(0, upstream), WDPCP:AC096664.1(0:0, ncRNA_exonic), WDPCP(0, downstream), WDPCP(3610, intergenic), UGP2(4892, intergenic), UGP2(0, UTR5), UGP2(0, intronic), UGP2(0, UTR3), VPS54(0, intronic), VPS54(2029, intergenic), VPS54(6814, intergenic), VPS54(8979, intergenic), VPS54(12427, intergenic), VPS54(13570, intergenic), VPS54(17323, intergenic), VPS54(19625, intergenic), VPS54(19696, intergenic), VPS54(19763, intergenic), VPS54(19792, intergenic), VPS54(20754, intergenic), VPS54(21303, intergenic), VPS54(21691, intergenic), VPS54(21787, intergenic), VPS54(22330, intergenic), VPS54(23733, intergenic), VPS54(24948, intergenic), VPS54(25074, intergenic), VPS54(26672, intergenic), VPS54(26690, intergenic), VPS54(27501, intergenic), VPS54(27816, intergenic), VPS54(28351, intergenic), VPS54(28721, intergenic), VPS54(29088, intergenic), AC012368.1(33108, intergenic), AC012368.1(31686, intergenic), AC012368.1(31173, intergenic), AC012368.1(26841, intergenic), AC012368.1(24955, intergenic), AC012368.1(24396, intergenic), AC012368.1(23738, intergenic), AC012368.1(23604, intergenic), AC012368.1(23373, intergenic), AC012368.1(21703, intergenic), AC012368.1(21182, intergenic), AC012368.1(20720, intergenic), AC012368.1(18901, intergenic), AC012368.1(18316, intergenic), AC012368.1(16885, intergenic), AC012368.1(16787, intergenic), AC012368.1(16586, intergenic), AC012368.1(16319, intergenic), AC012368.1(15933, intergenic), AC012368.1(15828, intergenic), AC012368.1(14983, intergenic), AC012368.1(14213, intergenic), AC012368.1(13790, intergenic), AC012368.1(13586, intergenic), AC012368.1(12539, intergenic), AC012368.1(11898, intergenic), AC012368.1(11708, intergenic), AC012368.1(10190, intergenic), AC012368.1(10066, intergenic), AC012368.1(9285, intergenic), AC012368.1(7904, intergenic), AC012368.1(6163, intergenic), AC012368.1(5567, intergenic), AC012368.1(1306, intergenic), PELI1(0, intronic), PELI1:AC074289.1(0:0, ncRNA_intronic), AC074289.1(0, ncRNA_intronic)	TMEM17, EHBP1, OTX1, WDPCP, MDH1, UGP2, VPS54, PELI1	OTX1(GTEx/v8/Brain_Caudate_basal_ganglia), WDPCP(GTEx/v8/Brain_Caudate_basal_ganglia:GTEx/v8/Brain_Cerebellum:GTEx/v8/Brain_Hypothalamus:GTEx/v8/Brain_Nucleus_accumbens_basal_ganglia:GTEx/v8/Brain_Putamen_basal_ganglia), UGP2(GTEx/v8/Brain_Hypothalamus)	PUS10(Left_Ventricle), PEX13(Left_Ventricle), KIAA1841(Left_Ventricle), C2orf74(Adult_Cortex:Fetal_Cortex), AHSA2(Left_Ventricle), USP34(Fetal_Cortex:Left_Ventricle), FAM161A(Fetal_Cortex), TMEM17(Left_Ventricle), EHBP1(Left_Ventricle), OTX1(Adult_Cortex:Fetal_Cortex:Left_Ventricle), WDPCP(Hippocampus:Left_Ventricle:Right_Ventricle), MDH1(Left_Ventricle), UGP2(Hippocampus:Left_Ventricle:Right_Ventricle), VPS54(Adult_Cortex:Fetal_Cortex:Left_Ventricle), PELI1(Adult_Cortex:Hippocampus:Left_Ventricle:Right_Ventricle), LGALSL(Adult_Cortex:Fetal_Cortex:Left_Ventricle:Right_Ventricle), AFTPH(Left_Ventricle:Right_Ventricle), SERTAD2(Adult_Cortex:Left_Ventricle), SLC1A4(Left_Ventricle), CEP68(Adult_Cortex:Left_Ventricle), RAB1A(Fetal_Cortex:Left_Ventricle), ACTR2(Fetal_Cortex), SPRED2(Left_Ventricle)	TMEM17, EHBP1, OTX1, WDPCP, MDH1, UGP2, VPS54, PELI1
rs58682569	2	183496126	A	G	0.0099	0.0017	1.21e-08	0.4633	rs10497597, rs34889222, rs1560370, rs1346773, rs17343416, rs12989198, rs10931012, rs11684406, rs1370669, rs11689230, rs12468743, rs12693306, rs12693307, rs1560371, rs1560372, rs4091077, rs6740889, rs2887202, rs13418736, rs1430161, rs934264, rs4018730, rs13397213, rs1897104, rs35368292, rs17265294, rs7601804, rs7589555, rs7578481, rs7592388, rs72625269, rs7578703, rs1594305, rs13400207, rs4666587, rs4666844, rs6747821, rs4666846, rs2368296, rs2368297, rs2368298, rs2887215, rs2368299, rs11892848, rs55986741, rs6740244, rs1430142, rs1430143, rs1430144, rs7563753, rs11883669, rs11884886, rs6760589, rs9332425, rs1430145, rs10931016, rs17356463, rs12474760, rs10497605, rs6740226, rs62187727, rs12623018, rs35182213, rs9789764, rs2887217, rs4629124, rs12996626, rs2887218, rs4480955, rs11678804, rs10175845, rs2099185, rs2082134, rs2082136, rs4666851, rs4666852, rs1991596, rs6758298, rs12616229, rs12622605, rs12616179, rs2887208, rs34245807, rs10174383, rs1430150, rs13008937, rs13020976, rs2303890, rs3754928, rs74680771, rs2115863, rs12464556, rs12466615, rs1835339, rs10166086, rs113254009, rs1965090, rs16823363, rs715365, rs12473989, rs62188833, rs4666857, rs12994442, rs10460375, rs10166852, rs6433981, rs1527880, rs4146244, rs5022567, rs17265482, rs10460376, rs1997240, rs10497607, rs1527881, rs17356609, rs17265503, rs7557703, rs1527882, rs12617446, rs7587971, rs6742011, rs1949999, rs12693314, rs1609217, rs1405946, rs1830256, rs10754995, rs10497608, rs10497609, rs56963248, rs11893013, rs13031786, rs10931025, rs10210679, rs10198603, rs4599070, rs10211212, rs1405947, rs10198921, rs10201351, rs34095631, rs66915042, rs10173603, rs10184790, rs112225078, rs7586772, rs7577378, rs72894653, rs7590115, rs7590242, rs6720813, rs6749127, rs6720841, rs2204651, rs10803958, rs10803959, rs10803960, rs10931026, rs13410733, rs4490144, rs2141269, rs1918702, rs16823439, rs13392185, rs1527879, rs11682887, rs13403435, rs13432215, rs12693319, rs17265559, rs10193866, rs10170526, rs28394722, rs28366839, rs7560943, rs10189510, rs28377956, rs13388247, rs2368331, rs7608726, rs7608820, rs10931027, rs11686560, rs72625272, rs1527883, rs67791366, rs13009280, rs16823465, rs16823466, rs7355517, rs7355375, rs7587044, rs7574813, rs10205542, rs6414107, rs6414108, rs72894669, rs10181740, rs13400613, rs4633886, rs10182180, rs10182430, rs10205810, rs10182360, rs4666859, rs4666860, rs7579173, rs7569593, rs6761603, rs6733013, rs6736680, rs13432321, rs10931028, rs72894681, rs1569108, rs10497611, rs10185220, rs72894683, rs10211671, rs57975672, rs59911545, rs13032764, rs12474646, rs12474722, rs61027312, rs17356672, rs10180264, rs12467753, rs10169420, rs2578006, rs2696127, rs2696126, rs2696118, rs2696117, rs2696116, rs2696115, rs2696114, rs2696113, rs2578002, rs2578001, rs2696111, rs2971890, rs2918052, rs2696110, rs2578000, rs2577999, rs2696109, rs2577998, rs2696108, rs2971891, rs825663, rs825662, rs1095373, rs1095371, rs1095370, rs7580039, rs56075271, rs11695731, rs2118591, rs6729801, rs17356762, rs11678585, rs6716810, rs6761415, rs9678817, rs1037404, rs7576939, rs3738945, rs62188170, rs6745697, rs59504203, rs1584733, rs56010743, rs10931040, rs4584994	DNAJC10(84872, intergenic)	PDE1A(0, intronic), PDE1A(0, upstream), PDE1A(669, intergenic), PDE1A(2481, intergenic), PDE1A(3327, intergenic), PDE1A(3551, intergenic), PDE1A(5363, intergenic), PDE1A(5760, intergenic), PDE1A(15357, intergenic), PDE1A(17094, intergenic), PDE1A(17126, intergenic), PDE1A(23277, intergenic), PDE1A(25771, intergenic), PDE1A(43439, intergenic), PDE1A(45502, intergenic), PDE1A(46683, intergenic), PDE1A(49236, intergenic), PDE1A(58972, intergenic), PDE1A(63003, intergenic), PDE1A(64078, intergenic), PDE1A(64278, intergenic), PDE1A(64658, intergenic), PDE1A(65588, intergenic), PDE1A(66933, intergenic), PDE1A(67457, intergenic), PDE1A(69629, intergenic), PDE1A(70272, intergenic), PDE1A(70488, intergenic), PDE1A(72271, intergenic), PDE1A(73297, intergenic), PDE1A(73535, intergenic), PDE1A(74036, intergenic), PDE1A(74414, intergenic), PDE1A(74486, intergenic), PDE1A(74842, intergenic), PDE1A(75738, intergenic), PDE1A(77231, intergenic), PDE1A(78859, intergenic), PDE1A(78975, intergenic), PDE1A(79181, intergenic), PDE1A(79434, intergenic), PDE1A(79536, intergenic), PDE1A(79592, intergenic), PDE1A(80218, intergenic), PDE1A(80834, intergenic), PDE1A(81314, intergenic), PDE1A(82697, intergenic), PDE1A(82898, intergenic), PDE1A(83010, intergenic), PDE1A(83340, intergenic), PDE1A(83409, intergenic), PDE1A(83413, intergenic), PDE1A(83552, intergenic), PDE1A(83715, intergenic), PDE1A(84754, intergenic), PDE1A(84989, intergenic), PDE1A(85900, intergenic), PDE1A(86109, intergenic), PDE1A(86463, intergenic), PDE1A(86716, intergenic), PDE1A(86967, intergenic), PDE1A(87134, intergenic), PDE1A(87361, intergenic), PDE1A(87490, intergenic), PDE1A(89390, intergenic), PDE1A(89488, intergenic), PDE1A(89547, intergenic), PDE1A(90175, intergenic), PDE1A(90227, intergenic), PDE1A(90258, intergenic), PDE1A(90284, intergenic), PDE1A(90587, intergenic), PDE1A(91583, intergenic), PDE1A(92626, intergenic), PDE1A(93522, intergenic), PDE1A(94139, intergenic), PDE1A(94481, intergenic), PDE1A(95080, intergenic), DNAJC10(95840, intergenic), DNAJC10(94741, intergenic), DNAJC10(94515, intergenic), DNAJC10(93610, intergenic), DNAJC10(93147, intergenic), DNAJC10(92784, intergenic), DNAJC10(91749, intergenic), DNAJC10(91444, intergenic), DNAJC10(91053, intergenic), DNAJC10(91048, intergenic), DNAJC10(90800, intergenic), DNAJC10(90232, intergenic), DNAJC10(90191, intergenic), DNAJC10(88534, intergenic), DNAJC10(87460, intergenic), DNAJC10(87203, intergenic), DNAJC10(87107, intergenic), DNAJC10(86326, intergenic), DNAJC10(86161, intergenic), DNAJC10(84522, intergenic), DNAJC10(84213, intergenic), DNAJC10(83945, intergenic), DNAJC10(83756, intergenic), DNAJC10(83433, intergenic), DNAJC10(83256, intergenic), DNAJC10(82527, intergenic), DNAJC10(82466, intergenic), DNAJC10(82033, intergenic), DNAJC10(81921, intergenic), DNAJC10(81806, intergenic), DNAJC10(80944, intergenic), DNAJC10(80833, intergenic), DNAJC10(80663, intergenic), DNAJC10(80267, intergenic), DNAJC10(80223, intergenic), DNAJC10(80022, intergenic), DNAJC10(79824, intergenic), DNAJC10(79555, intergenic), DNAJC10(79522, intergenic), DNAJC10(79506, intergenic), DNAJC10(79314, intergenic), DNAJC10(79164, intergenic), DNAJC10(78400, intergenic), DNAJC10(78193, intergenic), DNAJC10(77746, intergenic), DNAJC10(77580, intergenic), DNAJC10(76810, intergenic), DNAJC10(75017, intergenic), DNAJC10(73431, intergenic), DNAJC10(73251, intergenic), DNAJC10(72952, intergenic), DNAJC10(72302, intergenic), DNAJC10(71661, intergenic), DNAJC10(71396, intergenic), DNAJC10(71209, intergenic), DNAJC10(70695, intergenic), DNAJC10(69995, intergenic), DNAJC10(69963, intergenic), DNAJC10(69905, intergenic), DNAJC10(69663, intergenic), DNAJC10(69662, intergenic), DNAJC10(68663, intergenic), DNAJC10(68272, intergenic), DNAJC10(61535, intergenic), DNAJC10(59014, intergenic), DNAJC10(54656, intergenic), DNAJC10(54462, intergenic), DNAJC10(54328, intergenic), DNAJC10(52602, intergenic), DNAJC10(52434, intergenic), DNAJC10(52398, intergenic), DNAJC10(52328, intergenic), DNAJC10(52030, intergenic), DNAJC10(51927, intergenic), DNAJC10(51688, intergenic), DNAJC10(49978, intergenic), DNAJC10(49863, intergenic), DNAJC10(49534, intergenic), DNAJC10(48499, intergenic), DNAJC10(48018, intergenic), DNAJC10(47815, intergenic), DNAJC10(47192, intergenic), DNAJC10(46454, intergenic), DNAJC10(45860, intergenic), DNAJC10(45600, intergenic), DNAJC10(44791, intergenic), DNAJC10(43963, intergenic), DNAJC10(43599, intergenic), DNAJC10(40307, intergenic), DNAJC10(39956, intergenic), DNAJC10(39750, intergenic), DNAJC10(35111, intergenic), DNAJC10(25211, intergenic), DNAJC10(5964, intergenic), DNAJC10(0, intronic), DNAJC10(0, exonic), DNAJC10(0, UTR3), DNAJC10(611, downstream), DNAJC10(2386, intergenic), DNAJC10(2415, intergenic), DNAJC10(6549, intergenic), DNAJC10(6976, intergenic)	PDE1A, DNAJC10	SSFA2(GTEx/v8/Brain_Spinal_cord_cervical_c-1), PDE1A(BRAINEAC/MEDU:BRAINEAC/SNIG:BRAINEAC/THAL:BRAINEAC/WHMT:GTEx/v8/Brain_Caudate_basal_ganglia:GTEx/v8/Brain_Cortex:GTEx/v8/Brain_Hippocampus:GTEx/v8/Brain_Hypothalamus:GTEx/v8/Brain_Nucleus_accumbens_basal_ganglia:GTEx/v8/Brain_Putamen_basal_ganglia:GTEx/v8/Brain_Spinal_cord_cervical_c-1:GTEx/v8/Brain_Substantia_nigra)	SSFA2(Adult_Cortex:Fetal_Cortex), PPP1R1C(Left_Ventricle), PDE1A(Adult_Cortex:Fetal_Cortex), FRZB(Left_Ventricle), NCKAP1(Left_Ventricle), DUSP19(Adult_Cortex), NUP35(Left_Ventricle)	SSFA2, PDE1A
rs13431031	2	212687652	T	C	0.0125	0.0019	6.24e-11	0.6929	rs13032114, rs11685450, rs7590438, rs4673629, rs13002712, rs7556896, rs56405287, rs55897719, rs62182986, rs7597007, rs62182989, rs4130781, rs4130782, rs62182991, rs72946582, rs12622176, rs6711487, rs12619698, rs12613337, rs6711999, rs10198466, rs62182993, rs62182994, rs10932395, rs12469039, rs113970208, rs6706030, rs35761042, rs7422793, rs6722824, rs62182999, rs6749448, rs35444377, rs13030667, rs62183021, rs10175461, rs7601502, rs72948506, rs62183023, rs7605314, rs6743889, rs61079605, rs7600261, rs55758468, rs62183028, rs62183029, rs55769536, rs7583068, rs4132462, rs7576466, rs62183031, rs62183032, rs62183033, rs13008313, rs13008370, rs59779307, rs62183034, rs17878302, rs138105457, rs12620444, rs12620559, rs6756725, rs77126736, rs62184480, rs6435670, rs62184481, rs58352022, rs62184483, rs55888029, rs55890667, rs75178408, rs13024631, rs9797940, rs112965667, rs78576794, rs6435673, rs59564944, rs11678860, rs138218528, rs11693031, rs7583346, rs6757087, rs55988979, rs56150461, rs55913582, rs11901045, rs56083634, rs12999005, rs1439248, rs1439247, rs16846873, rs67623637, rs72948566, rs34087388, rs34379058, rs1439246, rs67938035, rs12464025, rs35905194, rs4673635, rs13031164, rs13005396, rs76610747, rs1371202, rs1371201, rs1371200, rs1371199, rs13006489, rs10497950, rs67873657, rs68029722, rs59968041, rs36112432, rs67039924, rs35945815, rs1439243, rs12616558, rs4606869, rs1439242, rs12624020, rs1439241, rs1439240, rs10932402, rs12618478, rs13426904, rs12473270, rs16846917, rs11677638, rs714393, rs714394, rs79616155, rs13019270, rs11894784, rs11894876, rs12989469, rs10932404, rs10932405, rs11885309, rs1439238, rs1439237, rs1561473, rs11887033, rs11897941, rs10208623, rs991477, rs991476, rs7594604, rs4673637, rs12612277, rs12621800, rs12993811, rs72931624, rs35390180, rs56153935, rs7589350, rs13000796, rs13024515, rs13024750, rs991496, rs991495, rs4673638, rs10497951, rs1439236, rs10932406, rs10932407, rs10932408, rs1439235, rs1439234, rs1439233, rs13002463, rs11892696, rs77669244, rs79612564, rs11887198, rs13400161, rs13022395, rs13027991, rs11903196, rs10804201, rs10932409, rs10932410, rs13407198, rs13035912, rs13012677, rs36103201, rs13013325, rs16847033, rs13025766, rs12999352, rs1439254, rs768692, rs11897503, rs11887945, rs11888019, rs16825018, rs55705050, rs13409698, rs7570078, rs1439253, rs4673639, rs16847063, rs16847065, rs11687449, rs12998554, rs13021925, rs13022306, rs16847079, rs16847082, rs13027737, rs13004671, rs35784340, rs35369140, rs16847087, rs56090788, rs56252609, rs13028597, rs13029161, rs13029024, rs11893981, rs12621282, rs12613767, rs11898491, rs7565912, rs7592726, rs7595501, rs5006043, rs5006044, rs984776, rs984775, rs984774, rs1025753, rs984773, rs1025752, rs12615835, rs56099236, rs59950044, rs55840080, rs56405621, rs56040753, rs55811259, rs13033050, rs13033279, rs12991164, rs12996976, rs983562, rs983563, rs983566, rs11896997, rs1968533, rs12694254, rs13031717, rs13011709, rs11679499, rs12995958, rs12471775, rs16847152, rs1439252, rs12466874, rs12986524, rs2068401, rs1115940, rs74338595, rs6727114, rs10207941, rs16847178, rs2043888, rs13391359, rs10204019, rs10204636, rs13400321	ERBB4(0, intronic)	ERBB4(0, intronic), ERBB4:MTND2P23(0:0, ncRNA_exonic), ERBB4:AC105921.5(0:0, ncRNA_exonic)	ERBB4	ERBB4(GTEx/v8/Brain_Cerebellum)	LANCL1(Hippocampus), CPS1(Hippocampus), ERBB4(Hippocampus:Left_Ventricle:Right_Ventricle), VWC2L(Left_Ventricle)	ERBB4
rs2894560	2	226286416	A	C	0.013	0.0022	6.32e-09	0.8174	rs12613683, rs13009973, rs1589101, rs2010111, rs1517492, rs10498185, rs4674988, rs10184572, rs997079, rs12694670, rs12690535, rs5001718, rs2048937, rs2030199, rs4674989, rs7601852, rs1517493, rs9288606, rs4575709, rs10167137, rs10498187, rs6743536, rs9288607, rs10167138, rs10191064, rs1400725, rs2048935, rs2048936, rs1517505, rs4674990, rs4234056, rs6706546, rs7423138, rs4402752, rs4402753, rs6715180, rs16866585, rs961651, rs1517480, rs6436552, rs1356404, rs7572027, rs13031870, rs13015496, rs6436554, rs12614411, rs4674991, rs6753020, rs1517506, rs4145976, rs1517490, rs1568188, rs1517500, rs1517499, rs2396218, rs7420395, rs908639, rs6729386, rs7608666, rs1400724, rs1356405, rs4674992, rs10933093, rs4674993, rs13396211, rs4674994, rs17410253, rs2163413, rs2052975, rs1431071, rs1431088, rs1897229, rs6737187, rs10933095, rs62188693, rs4675004, rs962426	NYAP2(0, intronic)	AC067961.1(17162, intergenic), AC067961.1(16670, intergenic), AC067961.1(15748, intergenic), AC067961.1(14724, intergenic), AC067961.1(13484, intergenic), AC067961.1(12722, intergenic), AC067961.1(9602, intergenic), AC067961.1(8770, intergenic), AC067961.1(6820, intergenic), AC067961.1(6422, intergenic), AC067961.1(5052, intergenic), AC067961.1(4930, intergenic), AC067961.1(3724, intergenic), AC067961.1(2818, intergenic), AC067961.1(1919, intergenic), AC067961.1(1762, intergenic), AC067961.1(865, upstream), NYAP2(0, intronic), NYAP2(0, exonic), AC016717.1(12239, intergenic), AC016717.1(3745, intergenic)	NYAP2		CUL3(Fetal_Cortex), NYAP2(Left_Ventricle), IRS1(Hippocampus:Left_Ventricle), RHBDD1(Left_Ventricle), COL4A4(Left_Ventricle), COL4A3(Left_Ventricle), MFF(Left_Ventricle)	NYAP2
rs1499168	3	7143281	A	C	0.0118	0.0022	3.97e-08	0.7959	rs6771606, rs1499147, rs9847431, rs10510342, rs10510345, rs73027792, rs12492118, rs17234879, rs17234886, rs35595705, rs12496535, rs9311973, rs9825981, rs1391938, rs1391939, rs2324050, rs2324051, rs2324052, rs2324053, rs4461408, rs6443079, rs73027801, rs6801926, rs6793641, rs6793642, rs6793733, rs6778461, rs4686114, rs4686115, rs4684547, rs9820417, rs17824866, rs73029510, rs9311974, rs9311975, rs1391947, rs1391946, rs73808627, rs13327497, rs1818034, rs11712378, rs9847004, rs1391942, rs1353830, rs1353831, rs9827892, rs73029528, rs1874965, rs75834378, rs7615066, rs7615254, rs73029533, rs73029535, rs73029536, rs6772333, rs73029540, rs6790707, rs73029543, rs73029549, rs9311976, rs7634468, rs9851388, rs9874908, rs9875215, rs9856393, rs9881092, rs7636959, rs7639467, rs9871336, rs7637154, rs9311977, rs9815591, rs9816062, rs4142869, rs4142868, rs6783374, rs6443084, rs13096028, rs112846383, rs60879450, rs12491855, rs57188628, rs6762258, rs11916944, rs1995201, rs17288498, rs56952162, rs9861561, rs6443087, rs35151962, rs17046776, rs1318267, rs9870496, rs1499153, rs17824872, rs9813678, rs1499154, rs1995199, rs9834377, rs1391944, rs1115022, rs11928865, rs17046795, rs17046797, rs12489343, rs12486564, rs58760212, rs59431524, rs60038236, rs17824884, rs17824890, rs17234935, rs77440934, rs62236033, rs11915246, rs11131063, rs77925390, rs62236058, rs62236059, rs9814766, rs12486353, rs12495971, rs1353828, rs9814809, rs9814822, rs9872989, rs62237660, rs79720950, rs9880404, rs17824908, rs2324086, rs9815832, rs9819800, rs9843310, rs4441639, rs6804466, rs80263814, rs11928675, rs6770446, rs62237666, rs6782377, rs6782378, rs78838624, rs17234969, rs3828472, rs3749450, rs17234983, rs111261826, rs6796207, rs56246297, rs12492633, rs2036238, rs12485585, rs12492322, rs17234990, rs78107998, rs62234880, rs59183559, rs62234883, rs17824968, rs28502528, rs17824974, rs56312302, rs17235018, rs965170, rs965171, rs10866078, rs78378678, rs77882198, rs9311981, rs10510350, rs11131065, rs13089596, rs10510351, rs9812333, rs10510352, rs9855840, rs2875257, rs10510353, rs13065001, rs11919396, rs11715681, rs6784317, rs11927940, rs13076757, rs13082095, rs13082571, rs13097942, rs36057220, rs6795397, rs6784192, rs12715601, rs62234889, rs11708019, rs2063882, rs13326811, rs17825016, rs7634808, rs17825022, rs1028155, rs55719233, rs56033878, rs56245901, rs9853055, rs2133440, rs11710946, rs11718595, rs17825034, rs17825046, rs10510354, rs6443096, rs1543146, rs17695560, rs7652154, rs7630766, rs7610648, rs9851849, rs60941637, rs2133441, rs73126289, rs6799115, rs6807260, rs6807442, rs6784204, rs2063883, rs2133442, rs6765347, rs976535, rs976534, rs6804494, rs1472911, rs1472910, rs1396408, rs1396407, rs1396406, rs1508713, rs1964768, rs9820947, rs2136152, rs2174967, rs4686119, rs908464, rs908465, rs1810320, rs870440, rs908466, rs2007029, rs1508718, rs2055736, rs7633040, rs1605705, rs1876615, rs2136153, rs2174968, rs3966972, rs13081988, rs9848006, rs4686121, rs1396401, rs7634262, rs6793086, rs7626293, rs7640378, rs4686123, rs7610073, rs1911900, rs3900134, rs9809928, rs4476488, rs9827496, rs4684548, rs12494134, rs6763969, rs9835821, rs4305413, rs7632888, rs1116617, rs2324054, rs1876614, rs1508719, rs4686124, rs4684549, rs7638746, rs1396402, rs7650667, rs7632044, rs77187896, rs75618003, rs78677232, rs78162636, rs75280931, rs12637080, rs78362177, rs112505455, rs2875237, rs78111359, rs77872538, rs76663534, rs7634925, rs9813385, rs10084689, rs17047122, rs78142844, rs80178171, rs78424656, rs9855012, rs76811797, rs80167139, rs74681774, rs17047123, rs1848453, rs76595886	GRM7(0, intronic)	GRM7(0, intronic)	GRM7	GRM7(GTEx/v8/Brain_Hippocampus)	OXTR(Left_Ventricle)	GRM7
rs7622860	3	18795765	A	C	0.0139	0.0019	5.28e-13	0.7161	rs464434, rs455932, rs334958, rs334959, rs334960, rs334961, rs464348, rs455814, rs336637, rs336638, rs182867, rs183501, rs99902, rs336639, rs13060349, rs9810204, rs4364185, rs336640, rs2050798, rs336641, rs996000, rs189219, rs336604, rs9883788, rs9828082, rs12714959, rs462296, rs465200, rs464565, rs459360, rs465309, rs4396918, rs4605568, rs464802, rs965699, rs455734, rs400432, rs2102649, rs466136, rs996554, rs460456, rs996556, rs334955, rs334954, rs162915, rs334953, rs163139, rs336620, rs336619, rs336618, rs336617, rs336616, rs336615, rs336614, rs336613, rs453585, rs400750, rs414588, rs447638, rs34791751, rs6550516, rs336609, rs336610, rs336611, rs336612, rs404552, rs7646869, rs336605, rs336606, rs336607, rs35336762, rs4588383, rs1398922, rs949606, rs4597732, rs11710774, rs4130090, rs4401380, rs9842765, rs13097010, rs6795061, rs6792314, rs11922362, rs4619804, rs4280655, rs7638294, rs6802224, rs13079342, rs66841990, rs4267657, rs6763215, rs9852522, rs13065348, rs6550553, rs7638475, rs11128892, rs10865752, rs10865753, rs11916371, rs4432662, rs4380426, rs10865754, rs10865755, rs13059713, rs13064342, rs35844926, rs13064527, rs9819708, rs34661921, rs34887125, rs4273390, rs11921792, rs13094338, rs4373086, rs6768275, rs11128893, rs13084808, rs7649824, rs7614445, rs11128894, rs10780005, rs10780006, rs9855153, rs13074889, rs10865756, rs9848614, rs9310571, rs13066464, rs13086959, rs5009517, rs34365522, rs11128895, rs11128896, rs4327409, rs7624323, rs7633180, rs9845443, rs11714200, rs6799759, rs5021426, rs13084910, rs13085637, rs13090941, rs77395921, rs7636195, rs4458386, rs6791643, rs6794713, rs6794840, rs11128897, rs11128898, rs11128899, rs11922386, rs11914608, rs11128900, rs4635727, rs13088994, rs12635326, rs67823001, rs11128901, rs35893269, rs13073817, rs13073498, rs13096484, rs34457121, rs6550560, rs13084638, rs12106877, rs11714576, rs13065730, rs13070384, rs13070928, rs12108075, rs12107647, rs13099246, rs13077024, rs13076720, rs13082395, rs11708645, rs11712368, rs11918322, rs11921933, rs9846159, rs11914305, rs4494952, rs4128130, rs4128129, rs4560321, rs7615602, rs11920460, rs7622320, rs11715656, rs13071063, rs7618456, rs7622818, rs11925163, rs13076846, rs13099740, rs11709148, rs11713263, rs11709227, rs9838564, rs13073040, rs4575922, rs4411904, rs4413336, rs7611052, rs4640590, rs13069627, rs4395422, rs13075184, rs13066974, rs13087376, rs13067530, rs12638640, rs12636814, rs13099122, rs13079505, rs9845140, rs4473575, rs13062958, rs13064712, rs66715408, rs4133217, rs11128902, rs11128903, rs11709459, rs9826966, rs7649278, rs7652150, rs7638551, rs7647689, rs7610722, rs6550597, rs12635064, rs6783241, rs4600838, rs4600837, rs7645073, rs11128904, rs6810331, rs6550603, rs6803335, rs4515070, rs13095117, rs13058750, rs9917685, rs9917638, rs9917639, rs9917695, rs13065200, rs4320078, rs4461441, rs4596169, rs9917661, rs9917662, rs4414873, rs13072369, rs13072692, rs13093487, rs13094139, rs13098953, rs13099145, rs35963943, rs13063740, rs13063584, rs13068182, rs35687972, rs9817547, rs13068836, rs35797240, rs4390955, rs6808463, rs6767892, rs71314412, rs13086597, rs4269103, rs73170251, rs73170252, rs34420486, rs34587988, rs67385647, rs35614865, rs13098781, rs6775319, rs34776738, rs11714078, rs11706286, rs34852778, rs58259836, rs58146266, rs11711564, rs11707962, rs11711604, rs11711641, rs11719571, rs11708105, rs13092972, rs35642101, rs35128094, rs35170982, rs36022132, rs4260464, rs11711354, rs4269101, rs11711478, rs4279124, rs4487258, rs4261897, rs4279123, rs66614747, rs6773385, rs6800637, rs62240924, rs7640522, rs4613476, rs6550617, rs9873038, rs28566044, rs35490309, rs4605565, rs57793342, rs9876614, rs9866257, rs4532156, rs7431354, rs57741075, rs140639, rs140640, rs11719975, rs4315696, rs11721211, rs7615925, rs9849719, rs9832550, rs4622913, rs4502598, rs4353824, rs9284846, rs9310574, rs9880705, rs7617003, rs9310575, rs9835977, rs11128908, rs9859115, rs9827285, rs6550630, rs4348014, rs4130128, rs4130127, rs9837920, rs9858347, rs9842678, rs9862868, rs9842895, rs9863496, rs4432663, rs4328824, rs3923396, rs9849016, rs9824781, rs9825093, rs35030099, rs4271935, rs4579033, rs7632379, rs6550631, rs6550632, rs6550635, rs6550636, rs6550637, rs6775948, rs4401381, rs4586830, rs6786187, rs6786223, rs9847248, rs9867083, rs4365641, rs4387994, rs4419398, rs4361297, rs4516631, rs4370047, rs9835075, rs4364183, rs4634145, rs4290821, rs4283591, rs4128696, rs4270527, rs4267660, rs6550653, rs7637139, rs9816291, rs9833857, rs9816450, rs9834025, rs4453862, rs4589958, rs4405943, rs9310578, rs9878064, rs6765486, rs7615587, rs9813036, rs9813442, rs6806297, rs6770460, rs7428366, rs7429165, rs7428414, rs7433762, rs7426675, rs7432225, rs7427174, rs7426700, rs9875825, rs9820321, rs7426809, rs7433904, rs7610116, rs7610121, rs7610205, rs7610297, rs7428918	AC144521.1(0, ncRNA_intronic)	AC144521.1(0, ncRNA_intronic), AC144521.1(0, ncRNA_exonic)			SGOL1(Left_Ventricle)
rs11709892	3	43322021	T	C	0.0145	0.0022	2.88e-11	0.2012	rs62248679, rs6769697, rs78430921, rs11712506, rs11713395, rs6766134, rs1320155, rs7433963, rs11715342, rs78390202, rs938922, rs75602619, rs55772232, rs76361228, rs13074033, rs79496815, rs1814904, rs2372348, rs3843370, rs13066654, rs2372349, rs79014199, rs2372362, rs17075283, rs9862593, rs9835776, rs9841576, rs7641667, rs2372364, rs74867403, rs13433894, rs13433902, rs13322453, rs11715313, rs9856170, rs17319197, rs60138503, rs149919789, rs60549962, rs80329039, rs10510735, rs55782124, rs74743707, rs9875582, rs17075317, rs9311334, rs1814902, rs4683363, rs9853795, rs9858012, rs9820946, rs4683364, rs7634209, rs73086702, rs73088703, rs9683242, rs17075328, rs6781696, rs6791526, rs6796424, rs17075335, rs56032317, rs9833793, rs4683367, rs58504881, rs17075342, rs7636673, rs7639605, rs4016130, rs6442144, rs6805075, rs7641590, rs9861337, rs73088726, rs9861529, rs7639584, rs111853056, rs4682872, rs11927798, rs6762503, rs9860364, rs56053383, rs4683369, rs9311335, rs9311336, rs13074235, rs73088732, rs9827911, rs116355116, rs2888295, rs13085652, rs6766079, rs4444688, rs73088738, rs4637262, rs55650554, rs4504148, rs2372350, rs2372351, rs56745072, rs13060695, rs12715387, rs7621511, rs12715388, rs60671097, rs17075378, rs73088748, rs57757985, rs13066699, rs17254504, rs17075381, rs9860007, rs9826102, rs9809273, rs9826849, rs4404425, rs2372352, rs2888296, rs2372354, rs2372355, rs7627198, rs73088757, rs4682875, rs13059783, rs1320156, rs1320158, rs2372356, rs11129996, rs4419357, rs17320570, rs73072908, rs75169602, rs73829200, rs17075398, rs17254786, rs4682876, rs7633546, rs56291522, rs114701812, rs55988644, rs9852399, rs73072912, rs4260403, rs1573931, rs6805108, rs6791341, rs6808396, rs1316297, rs1316296, rs55919553, rs60971695, rs73072920, rs7611123, rs4682879, rs4682675, rs78549997, rs6801151, rs6767019, rs55990908, rs56412846, rs7648154, rs7646966, rs2372360, rs1996497, rs1317402, rs1320160, rs1320161, rs17075415, rs1320162, rs1320163, rs2372361, rs74551139, rs17405916, rs35301209, rs79359166, rs12485977, rs4682678, rs4682679, rs76887862, rs55836177, rs6793392, rs11709517, rs143520892, rs13320571, rs2372372, rs2888298, rs10865932, rs9857781, rs17075535, rs77145152, rs1588026, rs17075558, rs79403091, rs116480741, rs66498110, rs11712075, rs75343991, rs79877168, rs56403804, rs6791641, rs6803929, rs9836386, rs7621298, rs74463492, rs4682682, rs116164853, rs11130000, rs115798409, rs17075597, rs79621756, rs35690908, rs116652041, rs77245213, rs17075600, rs11711651, rs76862097, rs75661790, rs34031620, rs4682882, rs78756554, rs78363264, rs77431211, rs78301985, rs77463213, rs75507005, rs4128530, rs56023784, rs17473118, rs74652506, rs906155, rs78131568, rs13066902, rs12493769, rs75919775, rs9862259, rs4407383, rs7650267, rs12492694, rs9824990, rs115638313, rs148983260, rs4547674, rs56029819, rs74505206, rs9845142, rs4561805, rs6769576, rs74350316, rs1842807, rs7651078, rs17473616, rs145682061, rs1026888, rs72865005, rs2372435, rs7636753, rs10461013, rs116248506, rs75962789, rs113875112, rs72865013, rs55850051, rs6441778, rs114936850, rs60329676, rs113758058, rs6802567, rs72865025, rs72865027, rs72865029, rs77900081, rs114833281, rs113426635, rs10510737, rs78788842, rs6772068, rs114224165, rs17474028, rs922642, rs78879443, rs17075754, rs72865044, rs6803386, rs6795944, rs6763411, rs17408953, rs17409162, rs1842805, rs17075829, rs182153917, rs1905181, rs56389778, rs75854701, rs72865091, rs72865095, rs77447893, rs72865099, rs78278487, rs72865102, rs139927136, rs147308084, rs7628239, rs7642287, rs7623828, rs185527776, rs57838122, rs57790719, rs150536743, rs6769241, rs72866821, rs77513374, rs115111850, rs78080496, rs149995977, rs79233745, rs75595272, rs6800306, rs113735801, rs79488038, rs72866837, rs2127723, rs9852783, rs114825981, rs6762850, rs7617071, rs72866845, rs9826275, rs9831055, rs144481271, rs78097683, rs9850860, rs9856765, rs9872385, rs12630897, rs9819864, rs55659203, rs11718672, rs7623007, rs35521801, rs17320869, rs3733156, rs9831161, rs138120973, rs2372546, rs13100764, rs17321267, rs740837, rs9879791, rs17075984, rs9846923, rs17075993	SNRK(5982, intergenic)	AC104434.1(50597, intergenic), AC104434.1(49854, intergenic), AC104434.1(49184, intergenic), AC104434.1(48830, intergenic), AC104434.1(48714, intergenic), AC104434.1(48148, intergenic), AC104434.1(47540, intergenic), AC104434.1(47075, intergenic), AC104434.1(41293, intergenic), AC104434.1(37988, intergenic), AC104434.1(37554, intergenic), AC104434.1(37370, intergenic), AC104434.1(35299, intergenic), AC104434.1(34988, intergenic), AC104434.1(34943, intergenic), AC104434.1(33166, intergenic), AC104434.1(32480, intergenic), AC104434.1(32465, intergenic), AC104434.1(31383, intergenic), AC104434.1(29319, intergenic), AC104434.1(28785, intergenic), AC104434.1(28767, intergenic), AC104434.1(28128, intergenic), AC104434.1(26012, intergenic), AC104434.1(22308, intergenic), AC104434.1(20163, intergenic), AC104434.1(19111, intergenic), AC104434.1(18333, intergenic), AC104434.1(16899, intergenic), AC104434.1(16529, intergenic), AC104434.1(15565, intergenic), AC104434.1(14901, intergenic), AC104434.1(11683, intergenic), AC104434.1(11232, intergenic), AC104434.1(10959, intergenic), AC104434.1(10689, intergenic), AC104434.1(9902, intergenic), AC104434.1(9866, intergenic), AC104434.1(9522, intergenic), AC104434.1(9198, intergenic), AC104434.1(9119, intergenic), AC104434.1(8220, intergenic), AC104434.1(2275, intergenic), AC104434.1(1935, intergenic), AC104434.1(1789, intergenic), AC104434.1(1254, intergenic), AC104434.1(478, downstream), AC104434.1(25, downstream), AC104434.1(931, upstream), AC104434.1(1211, intergenic), AC104434.1(1345, intergenic), AC104434.1(1743, intergenic), AC104434.1(2269, intergenic), AC104434.1(2563, intergenic), AC104434.1(2595, intergenic), AC104434.1(3649, intergenic), AC104434.1(3757, intergenic), AC104434.1(4341, intergenic), AC104434.1(4380, intergenic), AC104434.1(4428, intergenic), AC104434.1(4824, intergenic), AC104434.1(5049, intergenic), AC104434.1(5381, intergenic), AC104434.1(5463, intergenic), AC104434.1(5811, intergenic), AC104434.1(7272, intergenic), AC104434.1(8472, intergenic), AC104434.1(8718, intergenic), AC104434.1(9453, intergenic), AC104434.1(11022, intergenic), AC104434.1(11499, intergenic), AC104434.1(11544, intergenic), AC104434.1(12856, intergenic), AC104434.1(12883, intergenic), AC104434.1(13032, intergenic), AC104434.1(13947, intergenic), AC104434.1(15047, intergenic), AC104434.1(17966, intergenic), AC104434.1(18301, intergenic), AC104434.1(19227, intergenic), AC104434.1(19297, intergenic), AC104434.1(19348, intergenic), AC104434.1(21965, intergenic), AC104434.1(22615, intergenic), AC104434.1(22695, intergenic), AC104434.1(23039, intergenic), AC104434.1(23041, intergenic), AC104434.1(23803, intergenic), AC104434.1(23866, intergenic), AC104434.1(24486, intergenic), AC104434.1(24617, intergenic), AC104434.1(24980, intergenic), AC104434.1(25618, intergenic), AC104434.1(25688, intergenic), AC104434.1(25933, intergenic), AC104434.1(26039, intergenic), AC104434.1(26049, intergenic), AC104434.1(26289, intergenic), AC104434.1(26520, intergenic), AC104434.1(26797, intergenic), AC104434.1(27253, intergenic), AC104434.1(27314, intergenic), AC104434.1(27514, intergenic), AC104434.1(27622, intergenic), AC104434.1(27901, intergenic), AC104434.1(27941, intergenic), AC104434.1(27957, intergenic), AC104434.1(28053, intergenic), AC104434.1(28159, intergenic), AC104434.1(29234, intergenic), AC104434.1(29342, intergenic), AC104434.1(30042, intergenic), AC104434.1(30059, intergenic), AC104434.1(30510, intergenic), AC104434.1(30576, intergenic), AC104434.1(31092, intergenic), AC104434.1(31185, intergenic), AC104434.1(31230, intergenic), AC104434.1(31374, intergenic), AC104434.1(31471, intergenic), AC104434.1(31854, intergenic), AC104434.1(32033, intergenic), AC104434.1(32155, intergenic), AC104434.1(32561, intergenic), AC104434.1(32745, intergenic), AC104434.1(33032, intergenic), AC104434.1(33172, intergenic), AC104434.1(33281, intergenic), AC104434.1(33677, intergenic), AC104434.1(34218, intergenic), AC104434.1(35292, intergenic), AC104434.1(35413, intergenic), AC104434.1(36022, intergenic), AC104434.1(36111, intergenic), AC104434.1(36263, intergenic), AC104434.1(37254, intergenic), AC104434.1(37661, intergenic), SNRK(36904, intergenic), SNRK(35694, intergenic), SNRK(34768, intergenic), SNRK(34765, intergenic), SNRK(34299, intergenic), SNRK(34247, intergenic), SNRK(33689, intergenic), SNRK(33344, intergenic), SNRK(33125, intergenic), SNRK(33032, intergenic), SNRK(32122, intergenic), SNRK(32010, intergenic), SNRK(31471, intergenic), SNRK(31266, intergenic), SNRK(31199, intergenic), SNRK(31181, intergenic), SNRK(30958, intergenic), SNRK(30568, intergenic), SNRK(30556, intergenic), SNRK(30416, intergenic), SNRK(30314, intergenic), SNRK(28881, intergenic), SNRK(28644, intergenic), SNRK(28125, intergenic), SNRK(27132, intergenic), SNRK(26549, intergenic), SNRK(25844, intergenic), SNRK(25626, intergenic), SNRK(24918, intergenic), SNRK(24876, intergenic), SNRK(24832, intergenic), SNRK(24806, intergenic), SNRK(24707, intergenic), SNRK(24603, intergenic), SNRK(19711, intergenic), SNRK(18419, intergenic), SNRK(10871, intergenic), SNRK(9453, intergenic), SNRK(9006, intergenic), SNRK(8321, intergenic), SNRK(8264, intergenic), SNRK(6589, intergenic), SNRK(2909, intergenic), SNRK(2168, intergenic), SNRK(1116, intergenic), SNRK(0, intronic), SNRK(0, intergenic), SNRK:ANO10(0:0, intergenic), SNRK:ANO10(0:0, intronic), ANO10(0, intronic), ANO10:RP11-353H3.1(0:0, ncRNA_intronic), ANO10(0, exonic), ABHD5(0, intronic), ABHD5(0, downstream), ABHD5(0, intergenic), ABHD5(5204, intergenic), ABHD5(7897, intergenic), ABHD5(14173, intergenic), ABHD5(21952, intergenic), RP4-672N11.1(22059, intergenic), RP4-672N11.1(21743, intergenic), RP4-672N11.1(19571, intergenic)	SNRK, ANO10, ABHD5	SNRK(GTEx/v8/Brain_Cerebellar_Hemisphere:GTEx/v8/Brain_Cerebellum), ANO10(GTEx/v8/Brain_Nucleus_accumbens_basal_ganglia)	TRAK1(Left_Ventricle), FAM198A(Adult_Cortex:Fetal_Cortex:Left_Ventricle), POMGNT2(Left_Ventricle), SNRK(Adult_Cortex:Fetal_Cortex:Left_Ventricle:Right_Ventricle), ANO10(Adult_Cortex:Fetal_Cortex:Left_Ventricle), ABHD5(Adult_Cortex:Fetal_Cortex:Left_Ventricle), TOPAZ1(Left_Ventricle), TCAIM(Left_Ventricle), ZKSCAN7(Left_Ventricle), ZNF660(Adult_Cortex:Fetal_Cortex), ZNF197(Adult_Cortex:Fetal_Cortex)	SNRK, ANO10, ABHD5
rs9871654	3	49825370	T	C	-0.0109	0.0017	4.27e-10	0.5082	rs13077723, rs6774721, rs13086611, rs17080528, rs13090388, rs1050450, rs1800668, rs3811699, rs1987628, rs67485053, rs34588335, rs13087851, rs6809216, rs7623659, rs7648841, rs6446264, rs35169793, rs6793308, rs111903592, rs11716974, rs73088122, rs9878943, rs9871380, rs11706370, rs7623687, rs6779524, rs6997, rs9814873, rs10640, rs11715915, rs9859556, rs11922013, rs6446272, rs7646366, rs6446277, rs35115732, rs13079643, rs71324962, rs73073005, rs9841110, rs67216675, rs9853683, rs12330269, rs9827021, rs7630869, rs9818590, rs11719996, rs9850072, rs34363169, rs35261698, rs6766131, rs6797664, rs6766581, rs9858418, rs9821311, rs7622302, rs7633271, rs3926569, rs13062429, rs34196454, rs7638643, rs1801143, rs4625, rs13079082, rs11130203, rs73074830, rs34293138, rs3811697, rs9837027, rs35999162, rs9858280, rs11926781, rs1532204, rs6797299, rs34427167, rs11713474, rs11130208, rs6446284, rs34890793, rs71324979, rs143311886, rs7629322, rs9869120, rs9869256, rs9811982, rs6446285, rs9875617, rs11720597, rs1491983, rs4241405, rs13064576, rs11917431, rs11921590, rs11130211, rs12637313, rs11721148, rs2029591, rs1463728, rs9827708, rs7614725, rs9833611, rs1352889, rs4855849, rs4855848, rs62262672, rs4855833, rs13096480, rs62262673, rs9837341, rs2131108, rs6803222, rs1873625, rs9883000, rs71324982, rs1586827, rs62262675, rs9824092, rs9824435, rs9862080, rs11710037, rs9830730, rs2172252, rs4283605, rs2329021, rs10452032, rs6446286, rs9812791, rs4855846, rs13316695, rs1078341, rs6770670, rs4855845, rs6774202, rs34762726, rs4855885, rs11709525, rs11718165, rs9836291, rs9858542, rs9882740, rs9823546, rs1060970, rs11130213, rs1131095, rs4855882, rs9822268, rs3197999, rs13085791, rs3020779, rs9852529, rs9858213, rs12496226, rs9873183, rs11130214, rs11130216, rs6785549, rs11130217, rs6804655, rs1491986, rs1491985, rs3749241, rs11716575, rs11709680, rs11709734, rs4855841, rs4855867, rs4855862, rs73077157, rs3749240, rs2291542, rs12715437, rs11710675, rs11130218, rs11130219, rs34614773, rs11720705, rs7628207, rs4768, rs4855850, rs3811696, rs3811695, rs7634902, rs1049256, rs2307021, rs9870858, rs62262722, rs3749237, rs9849038, rs7649348, rs7618501, rs7618519, rs35261599, rs73077175, rs11714957, rs13086130, rs13086465, rs9876508, rs9815766, rs7374277, rs7374183, rs7372966, rs7429353, rs7372725, rs7372730, rs9872864, rs9855505, rs9835157, rs12490656, rs7621797, rs7634886, rs9882639, rs9865480, rs60205400, rs6809431, rs6804970, rs9859153, rs7431078, rs62262730, rs7431106, rs34522271, rs11717463, rs6446295, rs9870755, rs6766836, rs148383796, rs35210174, rs7613603, rs34451146, rs57648519, rs62260663, rs9829155, rs9814765, rs11130221, rs35474403, rs13063621, rs13084243, rs9836756, rs11920900, rs9851651, rs9851930, rs7620848, rs62260715, rs7637711, rs34735338, rs6802890, rs73079003, rs6809879, rs71324996, rs6790568, rs7629936, rs6446296, rs2234391, rs3819325, rs58339610, rs2234385, rs1799845, rs1799844, rs28535523, rs1799843, rs62260719, rs6775384, rs62260720, rs6446297, rs10865958, rs55997059, rs9850465, rs6446298, rs73079014, rs1128535, rs35129566, rs7648987, rs11717256, rs7645061, rs7649428, rs695238, rs13085679, rs61557789, rs2352967, rs62260723, rs59684465, rs2271960, rs2271961, rs1996663, rs1996664, rs1317140, rs34484573, rs2246832, rs2247036, rs9819511, rs13316065, rs77941694, rs62260729, rs2352974, rs59357103, rs10865959, rs2352975, rs10049413, rs2276864, rs2280405, rs2681780, rs2777888, rs2681781, rs3796386, rs11130222, rs2883059, rs9821675, rs6446187, rs952594, rs1317154, rs55692411, rs34654589, rs36022378, rs11712056, rs9862795, rs7613360, rs9843653, rs11713193, rs1062633, rs7627864, rs6795703, rs111873781, rs111226181, rs2230590, rs11130224, rs7615206, rs3774758, rs3774759, rs3733134, rs3733135, rs2280406, rs2352984, rs868891, rs7634084, rs9848497, rs11709573, rs35275715, rs34034116, rs62262093, rs6774354, rs112524388, rs6771546, rs150478785, rs7613875, rs7627910, rs55751738, rs7621026, rs7609971, rs6772095, rs4688760, rs111389326, rs11721204, rs72942333, rs11706185, rs11709503, rs11130226, rs11130227, rs6792892, rs13077403, rs13079006, rs2624843, rs2883057, rs62262114, rs12496973, rs11130228, rs2352969, rs2252833, rs6446189, rs35065728, rs2624819, rs2681778, rs11130229, rs2624821, rs6780731, rs11130233, rs2681776, rs4688690, rs9853222, rs74665992, rs13082703, rs13060128, rs12485600, rs34080578, rs2353579, rs4688758, rs2624832, rs17657664, rs17657688, rs4688757, rs4688689, rs3774733, rs6767381, rs11925192, rs7628058, rs4688756, rs6765484, rs4688688, rs12634780, rs9812936, rs2353586, rs2353587, rs9881008, rs7634917, rs7645466, rs6446190, rs6446191, rs6799579, rs9861216, rs6446193, rs7650214, rs11713562, rs12107768, rs4688755, rs2526751, rs6446194, rs9866695, rs2526750, rs7621352, rs6446195, rs7624030, rs7634441, rs9844201, rs66851636, rs4688754, rs4688753, rs2526749, rs7430334, rs9814664, rs2526748, rs9682295, rs2526747, rs2624824, rs6446197, rs2624823, rs9311446, rs6762477, rs2245365, rs2624815, rs6793528, rs2624822, rs2240329, rs3774734, rs2240328, rs2240327, rs7061, rs2526743, rs2624816, rs2624817, rs34831713, rs10049087, rs7650241, rs9681286, rs2526754, rs2247510, rs2240326, rs2624853, rs2013208, rs2624834, rs6808044, rs2856234, rs1061474, rs3733133, rs6778802, rs2301166, rs1138536, rs2624825, rs2624826, rs2624829, rs2856238, rs2856237, rs2071207, rs2071206, rs2008877, rs2624848, rs4688686, rs2014830, rs7428430, rs2624847, rs13100903, rs7642934, rs2526388, rs2526386, rs2003485, rs148149389, rs11714286, rs6800021, rs2526389, rs73080980, rs1046953, rs12631337, rs2188151, rs2624839, rs3774745, rs2518796, rs3774749, rs3774750, rs2518795, rs3774751, rs1005678, rs67627084, rs9831967, rs13085567, rs11714799, rs9858297, rs2073726, rs11717349, rs11711407, rs9858059, rs3755831, rs34877766, rs4688745, rs1858828, rs2236942, rs2282749	IP6K1(1394, intergenic)	USP4(0, intronic), USP4(3752, intergenic), USP4(7271, intergenic), GPX1(4766, intergenic), GPX1(3526, intergenic), GPX1(0, exonic), GPX1(0, UTR5), RHOA(217, upstream), RHOA(0, intronic), TCTA(0, intronic), TCTA(0, UTR3), AMT(98, downstream), AMT(0, UTR3), AMT(0, exonic), AMT(0, intronic), NICN1(0, intronic), NICN1(3908, intergenic), NICN1(6317, intergenic), NICN1(8395, intergenic), NICN1(10706, intergenic), RNA5SP130(17060, intergenic), RNA5SP130(13237, intergenic), RNA5SP130(12066, intergenic), RNA5SP130(11396, intergenic), DAG1(0, intronic), DAG1(0, exonic), DAG1(0, UTR3), DAG1(1759, intergenic), DAG1(2318, intergenic), DAG1(3968, intergenic), DAG1(5968, intergenic), BSN-AS2(0, ncRNA_intronic), BSN(0, intronic), BSN:BSN-AS1(0:0, ncRNA_intronic), BSN:BSN-AS1(0:0, ncRNA_exonic), BSN(0, exonic), BSN(0, UTR3), APEH(0, intronic), APEH(0, exonic), MST1(0, exonic), RNF123(0, intronic), RNF123(0, exonic), RNF123(0, UTR3), RNF123:AMIGO3:GMPPB(0:0:0, UTR3), RNF123:AMIGO3:GMPPB(0:0:0, UTR5), IP6K1(155, upstream), IP6K1(121, upstream), IP6K1(113, upstream), IP6K1(0, UTR3), IP6K1(0, intronic), IP6K1:RP13-1056D16.2(0:0, ncRNA_exonic), IP6K1(1350, intergenic), IP6K1(1393, intergenic), CDHR4(143, downstream), CDHR4(0, intronic), CDHR4(0, exonic), CDHR4(783, upstream), UBA7(14, downstream), UBA7(0, intronic), UBA7(1039, intergenic), UBA7(1693, intergenic), UBA7(2416, intergenic), AC139451.1(2028, intergenic), AC139451.1(1655, intergenic), AC139451.1(2174, intergenic), AC139451.1(4191, intergenic), AC139451.1(4367, intergenic), TRAIP(2550, intergenic), TRAIP(0, UTR3), TRAIP(0, exonic), TRAIP(0, intronic), TRAIP(22, upstream), CAMKV(368, downstream), CAMKV(0, intronic), CAMKV(0, exonic), CAMKV:RN7SL217P(0:0, ncRNA_exonic), CAMKV(367, upstream), ACTBP13(695, downstream), ACTBP13(0, ncRNA_exonic), ACTBP13(92, upstream), ACTBP13(1296, intergenic), MST1R(3863, intergenic), MST1R(10, downstream), MST1R(0, exonic), MST1R(0, intronic), MST1R:CTD-2330K9.2(0:0, ncRNA_exonic), MST1R:CTD-2330K9.2(0:0, ncRNA_intronic), CTD-2330K9.3(0, UTR5), CTD-2330K9.3:MON1A(0:0, intronic), CTD-2330K9.3:MON1A(0:0, exonic), MON1A(0, intronic), MON1A(965, upstream), MON1A(2520, intergenic), MON1A(3907, intergenic), MON1A(4224, intergenic), MON1A(4494, intergenic), RBM6(2105, intergenic), RBM6(1785, intergenic), RBM6(0, UTR5), RBM6(0, intronic), RBM6(0, exonic), RBM6:RBM5(0:0, intronic), RBM5(0, UTR3), RBM5(0, exonic), RBM5(0, intronic), RBM5:RP11-493K19.3(0:0, ncRNA_exonic), RP11-493K19.3(0, ncRNA_intronic), RP11-493K19.3:SEMA3F(0:0, ncRNA_intronic), SEMA3F(0, UTR5), SEMA3F(0, exonic), SEMA3F(0, intronic), GNAT1(1173, intergenic), GNAT1(277, upstream), GNAT1(176, downstream), SLC38A3(2340, intergenic), SLC38A3(291, upstream), SLC38A3(0, ncRNA_intronic)	USP4, GPX1, RHOA, TCTA, AMT, NICN1, DAG1, BSN, APEH, MST1, RNF123, AMIGO3, GMPPB, IP6K1, CDHR4, FAM212A, UBA7, TRAIP, CAMKV, MST1R, CTD-2330K9.3, MON1A, RBM6, RBM5, SEMA3F, GNAT1, GNAI2	CCDC51(BRAINEAC/FCTX:BRAINEAC/aveALL), TREX1(GTEx/v8/Brain_Cortex), NCKIPSD(GTEx/v8/Brain_Anterior_cingulate_cortex_BA24:GTEx/v8/Brain_Caudate_basal_ganglia:GTEx/v8/Brain_Cerebellar_Hemisphere:GTEx/v8/Brain_Cerebellum:GTEx/v8/Brain_Cortex:GTEx/v8/Brain_Frontal_Cortex_BA9:GTEx/v8/Brain_Hippocampus:GTEx/v8/Brain_Hypothalamus:GTEx/v8/Brain_Nucleus_accumbens_basal_ganglia:GTEx/v8/Brain_Putamen_basal_ganglia:GTEx/v8/Brain_Substantia_nigra), IP6K2(GTEx/v8/Brain_Cerebellar_Hemisphere:GTEx/v8/Brain_Cerebellum:GTEx/v8/Brain_Cortex:GTEx/v8/Brain_Hippocampus:GTEx/v8/Brain_Hypothalamus:GTEx/v8/Brain_Putamen_basal_ganglia), P4HTM(GTEx/v8/Brain_Cerebellum:GTEx/v8/Brain_Cortex:GTEx/v8/Brain_Frontal_Cortex_BA9:GTEx/v8/Brain_Nucleus_accumbens_basal_ganglia:GTEx/v8/Brain_Spinal_cord_cervical_c-1), WDR6(BRAINEAC/CRBL:BRAINEAC/FCTX:BRAINEAC/THAL:BRAINEAC/WHMT:BRAINEAC/aveALL:GTEx/v8/Brain_Cerebellum:GTEx/v8/Brain_Putamen_basal_ganglia), DALRD3(GTEx/v8/Brain_Anterior_cingulate_cortex_BA24:GTEx/v8/Brain_Cerebellum:GTEx/v8/Brain_Cortex), NDUFAF3(GTEx/v8/Brain_Cerebellum), QRICH1(GTEx/v8/Brain_Cerebellum:GTEx/v8/Brain_Frontal_Cortex_BA9:GTEx/v8/Brain_Nucleus_accumbens_basal_ganglia:GTEx/v8/Brain_Putamen_basal_ganglia), CCDC71(GTEx/v8/Brain_Amygdala:GTEx/v8/Brain_Caudate_basal_ganglia:GTEx/v8/Brain_Cerebellar_Hemisphere:GTEx/v8/Brain_Cerebellum:GTEx/v8/Brain_Nucleus_accumbens_basal_ganglia:GTEx/v8/Brain_Putamen_basal_ganglia), KLHDC8B(GTEx/v8/Brain_Cerebellum), RP11-3B7.1(GTEx/v8/Brain_Anterior_cingulate_cortex_BA24), GPX1(GTEx/v8/Brain_Anterior_cingulate_cortex_BA24:GTEx/v8/Brain_Caudate_basal_ganglia:GTEx/v8/Brain_Cerebellar_Hemisphere:GTEx/v8/Brain_Cerebellum:GTEx/v8/Brain_Cortex:GTEx/v8/Brain_Frontal_Cortex_BA9:GTEx/v8/Brain_Hippocampus:GTEx/v8/Brain_Nucleus_accumbens_basal_ganglia), AMT(GTEx/v8/Brain_Anterior_cingulate_cortex_BA24:GTEx/v8/Brain_Caudate_basal_ganglia:GTEx/v8/Brain_Cerebellar_Hemisphere:GTEx/v8/Brain_Cerebellum:GTEx/v8/Brain_Cortex:GTEx/v8/Brain_Frontal_Cortex_BA9:GTEx/v8/Brain_Hippocampus:GTEx/v8/Brain_Hypothalamus:GTEx/v8/Brain_Nucleus_accumbens_basal_ganglia:GTEx/v8/Brain_Putamen_basal_ganglia:GTEx/v8/Brain_Substantia_nigra), NICN1(GTEx/v8/Brain_Caudate_basal_ganglia), BSN(GTEx/v8/Brain_Cortex), APEH(GTEx/v8/Brain_Spinal_cord_cervical_c-1), MST1(GTEx/v8/Brain_Amygdala:GTEx/v8/Brain_Anterior_cingulate_cortex_BA24:GTEx/v8/Brain_Caudate_basal_ganglia:GTEx/v8/Brain_Cerebellum:GTEx/v8/Brain_Cortex:GTEx/v8/Brain_Frontal_Cortex_BA9:GTEx/v8/Brain_Hippocampus:GTEx/v8/Brain_Hypothalamus:GTEx/v8/Brain_Nucleus_accumbens_basal_ganglia), RNF123(GTEx/v8/Brain_Amygdala:GTEx/v8/Brain_Anterior_cingulate_cortex_BA24:GTEx/v8/Brain_Caudate_basal_ganglia:GTEx/v8/Brain_Cerebellar_Hemisphere:GTEx/v8/Brain_Cerebellum:GTEx/v8/Brain_Cortex:GTEx/v8/Brain_Frontal_Cortex_BA9:GTEx/v8/Brain_Hypothalamus:GTEx/v8/Brain_Nucleus_accumbens_basal_ganglia:GTEx/v8/Brain_Putamen_basal_ganglia:GTEx/v8/Brain_Spinal_cord_cervical_c-1), GMPPB(GTEx/v8/Brain_Amygdala:GTEx/v8/Brain_Anterior_cingulate_cortex_BA24:GTEx/v8/Brain_Caudate_basal_ganglia:GTEx/v8/Brain_Cerebellar_Hemisphere:GTEx/v8/Brain_Cerebellum:GTEx/v8/Brain_Cortex:GTEx/v8/Brain_Frontal_Cortex_BA9:GTEx/v8/Brain_Hippocampus:GTEx/v8/Brain_Hypothalamus:GTEx/v8/Brain_Nucleus_accumbens_basal_ganglia:GTEx/v8/Brain_Putamen_basal_ganglia:GTEx/v8/Brain_Spinal_cord_cervical_c-1:GTEx/v8/Brain_Substantia_nigra), FAM212A(GTEx/v8/Brain_Cerebellar_Hemisphere:GTEx/v8/Brain_Cerebellum:GTEx/v8/Brain_Nucleus_accumbens_basal_ganglia), CAMKV(BRAINEAC/FCTX:BRAINEAC/aveALL:GTEx/v8/Brain_Cortex), MST1R(GTEx/v8/Brain_Anterior_cingulate_cortex_BA24:GTEx/v8/Brain_Caudate_basal_ganglia:GTEx/v8/Brain_Cerebellar_Hemisphere:GTEx/v8/Brain_Cerebellum:GTEx/v8/Brain_Cortex:GTEx/v8/Brain_Hypothalamus:GTEx/v8/Brain_Nucleus_accumbens_basal_ganglia:GTEx/v8/Brain_Spinal_cord_cervical_c-1), RBM6(GTEx/v8/Brain_Amygdala:GTEx/v8/Brain_Anterior_cingulate_cortex_BA24:GTEx/v8/Brain_Caudate_basal_ganglia:GTEx/v8/Brain_Cerebellar_Hemisphere:GTEx/v8/Brain_Cerebellum:GTEx/v8/Brain_Cortex:GTEx/v8/Brain_Frontal_Cortex_BA9:GTEx/v8/Brain_Hippocampus:GTEx/v8/Brain_Hypothalamus:GTEx/v8/Brain_Nucleus_accumbens_basal_ganglia:GTEx/v8/Brain_Putamen_basal_ganglia:GTEx/v8/Brain_Spinal_cord_cervical_c-1:GTEx/v8/Brain_Substantia_nigra), SEMA3F(GTEx/v8/Brain_Cortex:GTEx/v8/Brain_Hippocampus), HYAL3(GTEx/v8/Brain_Amygdala:GTEx/v8/Brain_Anterior_cingulate_cortex_BA24:GTEx/v8/Brain_Caudate_basal_ganglia:GTEx/v8/Brain_Cerebellar_Hemisphere:GTEx/v8/Brain_Cerebellum:GTEx/v8/Brain_Cortex:GTEx/v8/Brain_Frontal_Cortex_BA9:GTEx/v8/Brain_Hippocampus:GTEx/v8/Brain_Hypothalamus:GTEx/v8/Brain_Nucleus_accumbens_basal_ganglia:GTEx/v8/Brain_Putamen_basal_ganglia:GTEx/v8/Brain_Spinal_cord_cervical_c-1), NAT6(GTEx/v8/Brain_Anterior_cingulate_cortex_BA24:GTEx/v8/Brain_Caudate_basal_ganglia:GTEx/v8/Brain_Cortex:GTEx/v8/Brain_Frontal_Cortex_BA9:GTEx/v8/Brain_Hypothalamus)	PLXNB1(Fetal_Cortex), CCDC51(Fetal_Cortex), TMA7(Fetal_Cortex), ATRIP(Fetal_Cortex), NCKIPSD(Adult_Cortex:Fetal_Cortex), PRKAR2A(Adult_Cortex), WDR6(Adult_Cortex:Fetal_Cortex), DALRD3(Adult_Cortex:Fetal_Cortex), NDUFAF3(Adult_Cortex:Fetal_Cortex), QRICH1(Adult_Cortex:Left_Ventricle), QARS(Adult_Cortex:Fetal_Cortex:Left_Ventricle), USP19(Adult_Cortex:Fetal_Cortex:Left_Ventricle), LAMB2(Adult_Cortex:Fetal_Cortex), CCDC71(Adult_Cortex:Fetal_Cortex), KLHDC8B(Adult_Cortex:Fetal_Cortex), C3orf84(Adult_Cortex:Fetal_Cortex), C3orf62(Adult_Cortex:Fetal_Cortex), RHOA(Adult_Cortex:Fetal_Cortex), TCTA(Adult_Cortex:Fetal_Cortex), AMT(Adult_Cortex:Fetal_Cortex), NICN1(Adult_Cortex), DAG1(Adult_Cortex), BSN(Adult_Cortex:Fetal_Cortex:Left_Ventricle), APEH(Left_Ventricle), AMIGO3(Adult_Cortex:Fetal_Cortex), GMPPB(Adult_Cortex:Fetal_Cortex), IP6K1(Adult_Cortex), TRAIP(Adult_Cortex:Fetal_Cortex), CAMKV(Adult_Cortex:Fetal_Cortex), MON1A(Adult_Cortex:Fetal_Cortex), RBM5(Adult_Cortex:Fetal_Cortex), GNAT1(Adult_Cortex:Fetal_Cortex), GNAI2(Adult_Cortex:Fetal_Cortex), LSMEM2(Adult_Cortex:Fetal_Cortex:Left_Ventricle), CACNA2D2(Fetal_Cortex)	CCDC51, NCKIPSD, WDR6, DALRD3, NDUFAF3, QRICH1, CCDC71, KLHDC8B, GPX1, RHOA, TCTA, AMT, NICN1, DAG1, BSN, APEH, MST1, RNF123, AMIGO3, GMPPB, IP6K1, FAM212A, TRAIP, CAMKV, MST1R, MON1A, RBM6, RBM5, SEMA3F, GNAT1, GNAI2
rs9836178	3	52925403	T	C	-0.0114	0.0021	2.77e-08	0.2364	rs34656997, rs6802320, rs11712164, rs352140, rs352139, rs187084, rs2267847, rs353547, rs610060, rs34514944, rs7618915, rs34569561, rs11717383, rs1060330, rs7614727, rs7629072, rs71297387, rs59565798, rs6445358, rs34135146, rs57615517, rs34228726, rs2276834, rs7622851, rs9311474, rs3844291, rs730050, rs3852063, rs3852064, rs61734645, rs1546737, rs13094687, rs2272088, rs62257614, rs648514, rs13091025, rs35258126, rs13094915, rs34736619, rs731831, rs1010552, rs1010553, rs11130306, rs1010554, rs2015971, rs66824127, rs67409736, rs13081028, rs9853056, rs4434138, rs4234633, rs13303, rs13621, rs34005367, rs11709284, rs4475032, rs11711421, rs4687624, rs4687625, rs6778735, rs4282054, rs7636227, rs12489732, rs7614981, rs12489828, rs28661185, rs66782572, rs7639267, rs4687626, rs7638808, rs6445528, rs13076398, rs62256903, rs1133415, rs2878628, rs2251219, rs1961959, rs1961958, rs1570, rs17052256, rs17052259, rs3796353, rs6778844, rs33964154, rs2289249, rs13059862, rs13060048, rs6786919, rs6798246, rs1821879, rs13063160, rs10433550, rs9758945, rs6786043, rs6788887, rs6788993, rs4687546, rs7623199, rs11714565, rs7625743, rs35240333, rs11130307, rs12632381, rs4687547, rs6762457, rs6805156, rs7652191, rs17264436, rs11718420, rs34954168, rs34115864, rs35107891, rs11718509, rs4687629, rs4687630, rs13078422, rs11720159, rs11720243, rs12487445, rs7614498, rs12629699, rs12629701, rs3733046, rs3852066, rs2590838, rs4336110, rs73078824, rs11708075, rs68021750, rs62253700, rs2336147, rs2336146, rs13085331, rs12498066, rs2577831, rs7628578, rs11714419, rs34754793, rs2118540, rs2164884, rs2336145, rs4687633, rs62253703, rs6790330, rs4687636, rs4687637, rs34173654, rs9917834, rs2276824, rs10433615, rs11130308, rs3774366, rs3774365, rs12487591, rs3733045, rs3755806, rs13065851, rs11709448, rs9879090, rs13083798, rs10510760, rs4687638, rs62253733, rs34341238, rs11717043, rs4687639, rs13064064, rs34537256, rs34215106, rs1561337, rs35249778, rs6445529, rs7622694, rs4687548, rs13069481, rs2083180, rs6796726, rs13098776, rs146472126, rs13068293, rs11719514, rs11720432, rs13060675, rs13081031, rs11130310, rs11130311, rs11130312, rs13086898, rs11130313, rs7642198, rs13085895, rs13085775, rs13086297, rs2028216, rs34757451, rs2289250, rs33967311, rs62253740, rs13065019, rs35211965, rs6770463, rs4435633, rs7612511, rs35409678, rs34855540, rs2336148, rs12486847, rs2336149, rs2590846, rs7611731, rs6804145, rs34168767, rs11130314, rs11130315, rs12488461, rs12488527, rs62255362, rs35976524, rs77146033, rs62255364, rs34537989, rs6768697, rs12493107, rs6803012, rs12637632, rs6414569, rs12632265, rs34610142, rs12496476, rs12496634, rs2336542, rs9714129, rs67539070, rs34157897, rs6445531, rs10865973, rs10865974, rs3733039, rs1866268, rs10933, rs1108842, rs11177, rs3774349, rs35315313, rs13076193, rs6762813, rs2289247, rs6976, rs2164885, rs11130317, rs3733041, rs13081155, rs6765687, rs147975364, rs11130318, rs12635140, rs8906, rs6617, rs3755798, rs34017441, rs12486554, rs6445534, rs13079063, rs11235, rs4687644, rs62255371, rs7620039, rs1468638, rs2878726, rs11716747, rs35526119, rs7624716, rs2109634, rs35212380, rs34918356, rs11130319, rs11714088, rs34610878, rs11130321, rs7653028, rs34291015, rs4687549, rs10780035, rs2079929, rs11714030, rs34739010, rs2268027, rs767418, rs11130323, rs11130324, rs11130325, rs6445535, rs34184137, rs2159644, rs7638162, rs2286800, rs2268026, rs113859860, rs13074853, rs2072390, rs13082208, rs13087772, rs62255396, rs6787154, rs13082960, rs7646741, rs13095332, rs2336545, rs6414570, rs13061423, rs55807227, rs11130327, rs12497998, rs4687648, rs2268025, rs1029871, rs2230535, rs4687650, rs2230534, rs2268024, rs13071584, rs998909, rs11717836, rs1014969, rs3755799, rs2019065, rs13100826, rs6792369, rs2302417, rs2710323, rs3774354, rs3774355, rs2239551, rs2268023, rs678, rs1042779, rs2286798, rs2239550, rs2284351, rs2284350, rs2300149, rs2239549, rs4687550, rs4687551, rs2270197, rs6778329, rs1076425, rs1075653, rs9324, rs2071506, rs746694, rs2071507, rs2071508, rs4687654, rs2239699, rs9881468, rs2240920, rs2240919, rs2535629, rs3617, rs736408, rs4481150, rs2710331, rs4687552, rs2535627, rs2071044, rs7617468, rs2240917, rs2245538, rs41292864, rs4687657, rs35004449, rs2276815, rs2239548, rs2239547, rs2256332, rs2240915, rs2535633, rs4687658, rs2276816, rs2276817, rs13072536, rs12488303, rs2072391, rs2245647, rs3774364, rs4687554, rs2071042, rs2071041, rs2071040, rs3755803, rs7652667, rs11915546, rs60332615, rs11918800, rs13083728, rs11922961, rs62255421, rs2276823, rs1573815, rs4687663, rs3733047, rs6445538, rs6445539, rs6769789, rs56019197, rs7638524, rs11719137, rs56214994, rs6445541, rs4687672, rs11715347, rs2336558, rs12496077, rs2276825, rs9682464, rs6803519, rs7630552, rs7620690, rs7620706, rs6765170, rs7612624, rs6798941, rs12487379, rs13072537, rs6773650, rs4350911, rs6764322, rs4687559, rs4687560, rs4687679, rs9825230, rs34795947, rs9836499, rs13089851, rs2336664, rs4302374, rs6797399, rs4687680, rs56383738, rs6445547, rs9839035, rs9850563, rs12492391, rs3821873, rs9860296, rs2336666, rs2336667, rs9876403, rs4687682, rs4687562, rs4687683, rs4687684, rs2878762, rs2336668, rs12638968, rs6795646, rs9880978, rs9810807, rs9844736, rs6773040, rs11922975, rs1134546, rs7626551, rs9865248, rs9871175, rs4687687, rs4687689, rs12629687, rs2336162, rs9880619, rs9985365, rs11130331, rs2710342, rs9847024, rs2581810, rs13082061, rs2710339, rs2581827, rs2257216, rs2710314, rs2710313, rs2581797, rs2581801, rs2581802, rs2710346, rs2710345, rs7621939, rs62253605, rs2710332, rs2581805, rs35380116, rs11130332, rs2581815, rs2952830, rs7648514, rs6445550, rs11708223, rs9865094, rs9831409, rs36051354, rs9311485, rs2439434, rs2465101, rs2336669, rs2581803, rs6770957, rs2710326, rs4515041, rs71617203, rs7652131, rs4519686, rs2336670, rs9812543, rs11707576, rs9823697, rs2336671, rs2245424, rs6792578, rs6768844, rs2336672, rs9846976, rs6801235, rs9842974, rs2581816, rs2581819, rs2564930, rs2581820, rs2564931, rs2581821, rs2581822, rs2564932, rs2581823, rs2581824, rs2564933, rs2564934, rs2564936, rs2564937, rs6771610, rs2564938, rs2246556, rs2336721, rs1529544, rs11715894, rs2581796, rs4687692, rs2564947, rs4687694, rs77432708, rs2581776, rs2581777, rs2581778, rs2244552, rs2244461, rs2581779, rs2581780, rs77058023, rs2564951, rs2255107, rs9847710, rs2581806, rs12489490, rs71301803, rs11709427, rs2564956, rs17304995, rs2581818, rs2581817, rs9818819, rs7613013, rs34230854, rs6808387, rs142052001, rs7644973, rs7647960, rs7617501, rs2581812, rs71301807, rs2581811, rs12488768, rs13088455, rs9831861, rs11923593, rs2581808, rs2581809, rs4687697, rs7647313, rs7625909, rs12632240, rs9870898, rs11712910, rs11923572, rs11915851, rs2581789, rs6794389, rs6805298, rs4687698, rs6445558, rs34882225, rs59989280, rs6789219, rs6770152, rs4687699, rs6799185, rs2581790, rs36033494, rs2115780, rs34390878, rs11713763, rs1080500, rs11713513	TMEM110-MUSTN1:TMEM110(0:0, intronic)	ALDOAP1(12545, intergenic), ALAS1(0, intronic), TLR9:TLR9(0:0, exonic), TLR9:TLR9(0:0, intronic), TLR9:TWF2(0:0, intronic), RP5-1157M23.2(0, ncRNA_exonic), PPM1M(896, upstream), PPM1M(246, upstream), WDR82(1143, intergenic), WDR82(968, downstream), WDR82(0, UTR3), WDR82(0, intronic), GLYCTK(0, intronic), GLYCTK:GLYCTK-AS1(0:0, ncRNA_intronic), GLYCTK:GLYCTK-AS1(0:0, splicing), GLYCTK-AS1(587, upstream), GLYCTK-AS1(5768, intergenic), GLYCTK-AS1(8131, intergenic), DNAH1(1970, intergenic), DNAH1(1130, intergenic), DNAH1(922, upstream), DNAH1(0, intronic), DNAH1(0, exonic), PHF7(0, intronic), SEMA3G(2241, intergenic), SEMA3G(0, UTR3), NISCH(0, intronic), STAB1(0, intronic), STAB1(0, exonic), NT5DC2(0, intronic), NT5DC2(0, exonic), NT5DC2:SMIM4(0:0, UTR5), SMIM4(0, upstream), SMIM4(0, intronic), SMIM4(0, UTR3), SMIM4:PBRM1(0:0, intronic), SMIM4:PBRM1(0:0, exonic), PBRM1(0, intronic), PBRM1(0, exonic), PBRM1:GNL3(0:0, intronic), PBRM1:GNL3(0:0, UTR5), GNL3(0, UTR5), GNL3(0, exonic), GNL3(0, intronic), GLT8D1(0, UTR3), GLT8D1(0, intronic), GLT8D1(0, UTR5), GLT8D1:SPCS1(0:0, UTR5), SPCS1(0, exonic), SPCS1(0, intronic), SPCS1(230, downstream), SPCS1(354, downstream), SPCS1(1201, intergenic), NEK4(339, downstream), NEK4(0, UTR3), NEK4(0, intronic), NEK4:RP5-966M1.4(0:0, ncRNA_exonic), NEK4(0, exonic), NEK4(127, upstream), NEK4(2770, intergenic), ITIH1(3261, intergenic), ITIH1(2409, intergenic), ITIH1(2077, intergenic), ITIH1(757, upstream), ITIH1(430, upstream), ITIH1(0, intronic), ITIH1(0, exonic), ITIH1(197, downstream), ITIH1(541, downstream), ITIH1(628, downstream), ITIH1(767, downstream), ITIH3(1217, intergenic), ITIH3(868, upstream), ITIH3(155, upstream), ITIH3(0, intronic), ITIH3(0, exonic), ITIH4(1885, intergenic), ITIH4:RP5-966M1.6(0:0, intronic), ITIH4:RP5-966M1.6(0:0, UTR3), ITIH4:RP5-966M1.6(0:0, exonic), ITIH4:RP5-966M1.6(0:0, UTR5), RP5-966M1.6(0, intronic), RP5-966M1.6:MUSTN1:TMEM110-MUSTN1(0:0:0, intronic), RP5-966M1.6:TMEM110-MUSTN1(0:0, UTR5), TMEM110-MUSTN1(0, intronic), TMEM110-MUSTN1:TMEM110(0:0, UTR3), TMEM110-MUSTN1:TMEM110(0:0, intronic), TMEM110(358, upstream), SFMBT1(2159, intergenic), SFMBT1(824, downstream), SFMBT1(0, UTR3), SFMBT1(0, intronic), SFMBT1:RP11-894J14.5(0:0, intronic), RP11-894J14.5(0, intronic), RP11-894J14.5:SERBP1P3(0:0, ncRNA_exonic), RFT1(0, intronic), RFT1(10538, intergenic), PRKCD(3822, intergenic)	ALAS1, TLR9, TWF2, PPM1M, WDR82, GLYCTK, DNAH1, BAP1, PHF7, SEMA3G, TNNC1, NISCH, STAB1, NT5DC2, SMIM4, PBRM1, GNL3, GLT8D1, SPCS1, NEK4, ITIH1, ITIH3, ITIH4, RP5-966M1.6, MUSTN1, TMEM110-MUSTN1, TMEM110, SFMBT1, RP11-894J14.5, RFT1, PRKCD	VPRBP(GTEx/v8/Brain_Hippocampus), GPR62(BRAINEAC/PUTM), DUSP7(BRAINEAC/PUTM), POC1A(GTEx/v8/Brain_Putamen_basal_ganglia), PPM1M(GTEx/v8/Brain_Anterior_cingulate_cortex_BA24:GTEx/v8/Brain_Cerebellar_Hemisphere:GTEx/v8/Brain_Cerebellum:GTEx/v8/Brain_Cortex:GTEx/v8/Brain_Frontal_Cortex_BA9:GTEx/v8/Brain_Hippocampus:GTEx/v8/Brain_Hypothalamus:GTEx/v8/Brain_Spinal_cord_cervical_c-1:GTEx/v8/Brain_Substantia_nigra), WDR82(BRAINEAC/PUTM), GLYCTK(GTEx/v8/Brain_Anterior_cingulate_cortex_BA24:GTEx/v8/Brain_Cerebellar_Hemisphere:GTEx/v8/Brain_Cerebellum:GTEx/v8/Brain_Cortex:GTEx/v8/Brain_Hippocampus), DNAH1(GTEx/v8/Brain_Cerebellar_Hemisphere:GTEx/v8/Brain_Cerebellum:GTEx/v8/Brain_Cortex:GTEx/v8/Brain_Hippocampus), SEMA3G(GTEx/v8/Brain_Cerebellum), NT5DC2(GTEx/v8/Brain_Cortex), SMIM4(BRAINEAC/PUTM), GNL3(GTEx/v8/Brain_Anterior_cingulate_cortex_BA24:GTEx/v8/Brain_Caudate_basal_ganglia:GTEx/v8/Brain_Cerebellar_Hemisphere:GTEx/v8/Brain_Cerebellum:GTEx/v8/Brain_Cortex:GTEx/v8/Brain_Frontal_Cortex_BA9:GTEx/v8/Brain_Hippocampus:GTEx/v8/Brain_Hypothalamus:GTEx/v8/Brain_Nucleus_accumbens_basal_ganglia:GTEx/v8/Brain_Putamen_basal_ganglia), GLT8D1(GTEx/v8/Brain_Nucleus_accumbens_basal_ganglia:GTEx/v8/Brain_Putamen_basal_ganglia), SPCS1(BRAINEAC/FCTX:BRAINEAC/aveALL:GTEx/v8/Brain_Cortex:GTEx/v8/Brain_Frontal_Cortex_BA9), NEK4(GTEx/v8/Brain_Cerebellar_Hemisphere:GTEx/v8/Brain_Cerebellum:GTEx/v8/Brain_Cortex), ITIH4(BRAINEAC/CRBL:BRAINEAC/FCTX:BRAINEAC/HIPP:BRAINEAC/MEDU:BRAINEAC/PUTM:BRAINEAC/TCTX:BRAINEAC/THAL:BRAINEAC/WHMT:BRAINEAC/aveALL:GTEx/v8/Brain_Amygdala:GTEx/v8/Brain_Anterior_cingulate_cortex_BA24:GTEx/v8/Brain_Caudate_basal_ganglia:GTEx/v8/Brain_Cerebellar_Hemisphere:GTEx/v8/Brain_Cerebellum:GTEx/v8/Brain_Cortex:GTEx/v8/Brain_Frontal_Cortex_BA9:GTEx/v8/Brain_Hippocampus:GTEx/v8/Brain_Hypothalamus:GTEx/v8/Brain_Nucleus_accumbens_basal_ganglia:GTEx/v8/Brain_Putamen_basal_ganglia:GTEx/v8/Brain_Spinal_cord_cervical_c-1:GTEx/v8/Brain_Substantia_nigra), TMEM110(GTEx/v8/Brain_Amygdala), SFMBT1(GTEx/v8/Brain_Cerebellar_Hemisphere:GTEx/v8/Brain_Cerebellum:GTEx/v8/Brain_Frontal_Cortex_BA9), RFT1(BRAINEAC/FCTX:BRAINEAC/PUTM:BRAINEAC/aveALL:GTEx/v8/Brain_Amygdala:GTEx/v8/Brain_Anterior_cingulate_cortex_BA24:GTEx/v8/Brain_Caudate_basal_ganglia:GTEx/v8/Brain_Cerebellar_Hemisphere:GTEx/v8/Brain_Cerebellum:GTEx/v8/Brain_Cortex:GTEx/v8/Brain_Frontal_Cortex_BA9:GTEx/v8/Brain_Hippocampus:GTEx/v8/Brain_Hypothalamus:GTEx/v8/Brain_Nucleus_accumbens_basal_ganglia:GTEx/v8/Brain_Putamen_basal_ganglia), TKT(GTEx/v8/Brain_Spinal_cord_cervical_c-1), DCP1A(BRAINEAC/PUTM), CHDH(BRAINEAC/THAL)	ABHD14B(Adult_Cortex:Fetal_Cortex), RPL29(Adult_Cortex:Fetal_Cortex), POC1A(Adult_Cortex), ALAS1(Adult_Cortex:Fetal_Cortex), TLR9(Adult_Cortex:Fetal_Cortex), TWF2(Adult_Cortex:Fetal_Cortex), PPM1M(Adult_Cortex:Fetal_Cortex), WDR82(Adult_Cortex:Fetal_Cortex), GLYCTK(Adult_Cortex:Fetal_Cortex), DNAH1(Adult_Cortex:Fetal_Cortex), BAP1(Adult_Cortex), PHF7(Adult_Cortex), SEMA3G(Adult_Cortex:Fetal_Cortex), TNNC1(Left_Ventricle), NISCH(Left_Ventricle), STAB1(Adult_Cortex), NT5DC2(Left_Ventricle), SMIM4(Left_Ventricle), PBRM1(Adult_Cortex:Left_Ventricle), GNL3(Adult_Cortex:Left_Ventricle), ITIH1(Adult_Cortex:Fetal_Cortex), TMEM110-MUSTN1(Adult_Cortex:Fetal_Cortex:Left_Ventricle), TMEM110(Adult_Cortex:Fetal_Cortex:Left_Ventricle), RFT1(Adult_Cortex:Fetal_Cortex), PRKCD(Adult_Cortex)	POC1A, ALAS1, TLR9, TWF2, PPM1M, WDR82, GLYCTK, DNAH1, BAP1, PHF7, SEMA3G, TNNC1, NISCH, STAB1, NT5DC2, SMIM4, PBRM1, GNL3, GLT8D1, SPCS1, NEK4, ITIH1, ITIH4, TMEM110-MUSTN1, TMEM110, SFMBT1, RFT1, PRKCD
rs6767988	3	80646937	A	G	-0.0107	0.0019	1.31e-08	0.3167	rs28409609, rs9836517, rs9865981, rs6787762, rs4856358, rs6776798, rs11709826, rs16829, rs16828, rs9848056, rs6772149, rs4856360, rs12487586, rs9832194, rs7630918, rs9838152, rs9835625, rs6764488, rs11127684, rs9859051, rs7628075, rs1588807, rs62254979, rs950318, rs4622863, rs13324028, rs4856613, rs9867435, rs7610163, rs9985264, rs9882994, rs1028089, rs6809131, rs6796900, rs4619753, rs4349463, rs12635820, rs13076851, rs62255024, rs12106721, rs9867781, rs1849758, rs4395368, rs4450770, rs7428293, rs1913557, rs9849587, rs9830237, rs36072957, rs111279976, rs35615437, rs59842561, rs61367968, rs60289366, rs1514567, rs4583605, rs1514561, rs1514562, rs12490966, rs4437097, rs4494884, rs9866071, rs9848696, rs9832675, rs36077241, rs7430904, rs9870567, rs7433010, rs7426995, rs7430921, rs7430928, rs7427030, rs7433046, rs2063754, rs7637964, rs2063753, rs2063752, rs2340387, rs6793815, rs6793928, rs4373034, rs2879759, rs4583604, rs4583602, rs11718078, rs11713945, rs11714042, rs965638, rs965637, rs6764710, rs9854286, rs11715077, rs10511114, rs6548691, rs6548694, rs7628559, rs1028083, rs1028082, rs1028081, rs925681, rs925680, rs35634276, rs9843128, rs13060155, rs10049251, rs10049252, rs1913561, rs2048714, rs1913559, rs4456825, rs4626057, rs6809002, rs6785111, rs6774035, rs7614859, rs10212577, rs36003523, rs28449863, rs28626253, rs56335961, rs6774677, rs4254609, rs4856616, rs9862709, rs59013025, rs71326421, rs1514558, rs1514557, rs9883980, rs10865580, rs13081094, rs9309860, rs35679832, rs9309861, rs1514555, rs1514554, rs28633580, rs9823642, rs13076310, rs9829033, rs67408949, rs6803901, rs4856618, rs6795503, rs11712491, rs34014532, rs67738944, rs6802444, rs13086008, rs13086645, rs60203919, rs12638558, rs13084486, rs6770791, rs11127694, rs4279055, rs13082763, rs11127695, rs7611982, rs9869322, rs9873690, rs4521185, rs4359780, rs4510346, rs4256088, rs1399560, rs10428193, rs1399559, rs1877920, rs67899930, rs34943641, rs7650566, rs9833966, rs13092340, rs9854635, rs9842425, rs35171311, rs2888316, rs6548696, rs6767828, rs6548697, rs67307837, rs7433722, rs12714501, rs7624315, rs7649728, rs7627861, rs1399558, rs1515006, rs2102704, rs13090802, rs4459854, rs13082407, rs67828297, rs13065636, rs6766966, rs13066260, rs6548699, rs6548700, rs6548701, rs6548703, rs996114, rs1399553, rs35730471, rs35464452, rs991613, rs12633417, rs11925062, rs2888317, rs4856620, rs9818592, rs10865581, rs10865582, rs11127696, rs7632460, rs9990087, rs11719090, rs7616673, rs7638942, rs11928445, rs7617004, rs11920804, rs35545811, rs35084819, rs11916032, rs6774071, rs12630978, rs7645601, rs11127697, rs11127698, rs1913637, rs1913636, rs1157326, rs9881481, rs7622431, rs7634149, rs7634254, rs6792427, rs6792540, rs6792634, rs1356030, rs1356029, rs10865583, rs1113834, rs11917098, rs67359752, rs1515003, rs996190, rs11918372, rs7646688, rs2372447, rs2372448, rs13082472, rs13060044, rs13082652, rs13061012, rs11914812, rs11915635, rs11919755, rs12635325, rs12630102, rs12633364, rs1399551, rs1515002, rs1913634, rs62256600, rs1971568, rs11127699, rs11719208, rs6548705, rs35271722, rs8179889, rs8180054, rs6802703, rs11719113, rs13061919, rs9849438, rs13081960, rs7617061, rs7649673, rs7617319, rs7617324, rs7619779, rs7630175, rs7619973, rs2372661, rs1913635, rs7426726, rs13095177, rs11928688, rs11921862, rs67409597, rs11921869, rs13080690, rs6548706, rs6548707, rs6548708, rs6548709, rs6780379, rs1399554, rs1013409, rs1406784, rs2372660, rs1399555, rs1399556, rs4856622, rs13094169, rs13094364, rs1515004, rs1960718, rs925725, rs925726, rs13080256, rs12637081, rs2372659, rs6765509, rs6778408, rs1356031, rs1356032, rs1356033, rs1320905, rs1320906, rs1320907, rs11127700, rs7618828, rs925727, rs925728, rs925729, rs925730, rs1406780, rs2037090, rs6775599, rs13084778, rs1399557, rs1356035, rs1356036, rs2037092, rs2037093, rs7631127, rs7631989, rs7631866, rs991333, rs2138112, rs6548710, rs951979, rs951978, rs1588830, rs1813653, rs1960813, rs13084667, rs6789243, rs9682525, rs1914056, rs1914055, rs6548711, rs2372657, rs2372656, rs1320909, rs13060063, rs1546592, rs4856623, rs1516584, rs1516583, rs1516582, rs7649366, rs35766032, rs9682897, rs7611271, rs7622832, rs6788440, rs6773694, rs34630902, rs2138113, rs10865584, rs10865585, rs10865586, rs10865587, rs1320912, rs1320911, rs1546593, rs6548712, rs1516581, rs6794419, rs4417827, rs6548713, rs6548714, rs6548715, rs7626170, rs2037094, rs2372655, rs2372654, rs2049778, rs10511111, rs62257921, rs7431461, rs2176029, rs17018087, rs13078405, rs7630983, rs7630997, rs7621792, rs7633466, rs17018093, rs58145326, rs6548716, rs12487535, rs1516585, rs6548717, rs11127703, rs11926808, rs11719414, rs1575035, rs4416346, rs1813456, rs13072286, rs13072280, rs13073306, rs2888381, rs4380378, rs11705849, rs13059832, rs7626516, rs11707904, rs6548718, rs6763407, rs9830390, rs4856624, rs2164644, rs1370204, rs7609816, rs7642397, rs2056165, rs2056164, rs1437041, rs1473950, rs7652186, rs7629927, rs893163, rs1370205, rs66826901, rs6548719, rs11127704, rs35583855, rs4577426, rs2031053, rs2031054, rs11720583, rs1036479, rs2164645, rs6794928, rs62257951, rs7633422, rs7611746, rs6807975, rs2196569, rs6781002, rs6781254, rs67440238, rs11918827, rs6766472, rs56287063, rs7616612, rs71326431, rs35708031, rs62257954, rs2138110, rs2138111, rs2176028, rs2372502, rs1996224, rs1852928, rs4487214, rs59888335, rs28398806, rs34370299, rs7618271, rs2056163, rs2056084, rs13066372, rs12637837, rs61623958, rs1437045, rs1437046, rs11127705, rs11715019, rs1320910, rs4270470, rs7614777, rs578804, rs660000, rs13059331, rs6798969, rs17018129, rs12629220, rs12632613, rs609087, rs525712, rs11708247, rs521796, rs704464, rs492468, rs588001, rs11127706, rs11712963, rs478263, rs478044, rs534622, rs619305, rs35937069, rs11715319, rs11712290, rs551315, rs591974, rs67817674, rs548536, rs11717577, rs485190, rs638747, rs626374, rs13072956, rs11712055, rs56069963, rs11716999, rs55808920, rs67606111, rs11714169, rs66478528, rs34347827, rs17455474, rs878245, rs34267339, rs68149058, rs641490, rs1533698, rs554958, rs668921, rs494715, rs591296, rs62260004, rs6767410, rs650311, rs485818, rs664100, rs490632, rs678585, rs500298, rs66767701, rs11127707, rs632116, rs13098888, rs12636656, rs473871, rs13094402, rs562050, rs615982, rs616022, rs485487, rs658551, rs547931, rs10511108, rs12631290, rs595033, rs478268, rs62260006, rs13069583, rs641949, rs548608, rs647898, rs578491, rs704465, rs527157, rs528897, rs13062910, rs13078352, rs627529, rs33938207, rs573516, rs35708875, rs644824, rs577870, rs1850298, rs547316, rs672402, rs13072898, rs502325, rs533501, rs12630377, rs34868871, rs7617921, rs966617, rs966618, rs966619, rs7636362, rs7624770, rs583461, rs2099563, rs11127708, rs13100828, rs564150, rs7623179, rs12629692, rs613707, rs571776, rs584597, rs67725048, rs1437043, rs1520578, rs505779, rs68051307, rs13074302, rs563170, rs559825, rs9870778, rs60381750, rs12638412, rs9839481, rs9877129, rs35326234, rs55695520, rs4856295, rs588859, rs493202, rs7627678, rs9863810, rs620322, rs6771022, rs34052939, rs34982420, rs13076512, rs9882887, rs9309863, rs1878233, rs4337651, rs7629124, rs12330577, rs12633023, rs13059676, rs34283181, rs62257967, rs9832758, rs35261677, rs2139685, rs67507470, rs62257998, rs62257999, rs17391287, rs35267048, rs4856299, rs1520589, rs1520590, rs13064870, rs9818650, rs13077623, rs56177644, rs35766760, rs12631230, rs34390769, rs17469810, rs34681735, rs1520582, rs9828864, rs6548724, rs6548725, rs13100370, rs11706649, rs13068627, rs28490262, rs66902125, rs34340252, rs67610769, rs62258009, rs62258010, rs12494644, rs7633748, rs13318177, rs7643304, rs7621529, rs12485625, rs17391539, rs7639808, rs67287064, rs67854364, rs9865863, rs7610276, rs13086426, rs9816762, rs9820603, rs12714507, rs28717382, rs12488319, rs66517523, rs9812564, rs67063167, rs9815825, rs1474205, rs1474204, rs4321489, rs13324031, rs34743396, rs2372451, rs35789707, rs35672485, rs9840126, rs9860692, rs7642458, rs6801860, rs6769649, rs2888345, rs12631794, rs7611128, rs12631950, rs9834302, rs68161603, rs9850225, rs35806052, rs13090495, rs9654022, rs36178213, rs11706383, rs62259206, rs9836719, rs34533962, rs13320241, rs12486440, rs7631151, rs13090244, rs13089960, rs35516509, rs6795704, rs9879974, rs13059859, rs13060066, rs35675228, rs34443474, rs9868265, rs67132955, rs4856196, rs34924262, rs9873718, rs71326438, rs9846721, rs2888347, rs9851982, rs9819627, rs9881792, rs66506603, rs13090674, rs13080156, rs9866245, rs13066591, rs9816510, rs4352348, rs9881573, rs11711508, rs13061302, rs17280613, rs62259237, rs35492571, rs9881131, rs9847385, rs9810397, rs9831201, rs12487394, rs13059315, rs13070759, rs13071103, rs62259247, rs62259248, rs13076655, rs13077187, rs13318054, rs13088181, rs13089360, rs62259249, rs35446432, rs7642419, rs12635288, rs13067977, rs9834758, rs67523161, rs9309866, rs12630087, rs9832481, rs9870726, rs7648624, rs4615041, rs4594582, rs7645003, rs9873574, rs7431697, rs7609700, rs9845758, rs4856306, rs7629789, rs7638401, rs7619060, rs7619244, rs9811882, rs4856307, rs7621523, rs7612668, rs62258364, rs62258366, rs2372748, rs4856197, rs4856309, rs13315970, rs17280627, rs7429626, rs2372746, rs6548728, rs7634831, rs2372745, rs9839468, rs6548729, rs6548730, rs6548731, rs7644814, rs4298011, rs2372743, rs7427096, rs7432886, rs2372742, rs12492171, rs1878761, rs7652113, rs9871713, rs9871898, rs9834426, rs9858346, rs7638662, rs2372741, rs6419743, rs7428659, rs1878762, rs4856311, rs7621618, rs9833755, rs9867419, rs4603923, rs4342071, rs6774442, rs2639252, rs4258921, rs9309867, rs9825376, rs2639251, rs2679050, rs2639250, rs2639249, rs9857591, rs4856314, rs2679046, rs9813728, rs4856199, rs2679042, rs7623802, rs6548734, rs2679040, rs9831092, rs6548735, rs6548736, rs11127720, rs7644437, rs7610673, rs4856317, rs9827170, rs4856318, rs2639243, rs2246216, rs2578316, rs2639287, rs2578314, rs34669609, rs6807149, rs2578312, rs2372669, rs1438566, rs9842552, rs1438565, rs2578311, rs11716250, rs13079541, rs2639220, rs1438570, rs1438569, rs1370893, rs1347797, rs1347796, rs2578309, rs2639217, rs2639216, rs2372668, rs2372667, rs2372666, rs28635699, rs9862577, rs9825613, rs2578307, rs2578306, rs2639232, rs2639238, rs2578305, rs2639244, rs2639261, rs13093550, rs35234863, rs2578304, rs2250739, rs2639260, rs2578303, rs2639259, rs11712718, rs1438568, rs2639257, rs2639256, rs2578302, rs2639255, rs2639254, rs1347795, rs2639221, rs2639219, rs2639213, rs2639212, rs12635130, rs2578299, rs2255129, rs1438562, rs9846892, rs2639236, rs2578295, rs6808169, rs2578293, rs12714516, rs2639209, rs2639202, rs9830652	RP11-481N16.1(155481, intergenic)	ROBO1(49158, intergenic), ROBO1(50109, intergenic), ROBO1(51500, intergenic), ROBO1(55604, intergenic), ROBO1(57497, intergenic), ROBO1(59272, intergenic), ROBO1(60913, intergenic), ROBO1(64521, intergenic), ROBO1(64736, intergenic), ROBO1(67709, intergenic), ROBO1(70382, intergenic), ROBO1(71435, intergenic), ROBO1(72216, intergenic), ROBO1(73775, intergenic), HMGB1P38(65285, intergenic), HNRNPA3P8(67329, intergenic), RP11-481N16.1(110050, intergenic), RP11-481N16.1(102502, intergenic), RP11-481N16.1(97724, intergenic), RP11-481N16.1(95134, intergenic), RP11-481N16.1(93632, intergenic), RP11-481N16.1(92300, intergenic), RP11-481N16.1(90395, intergenic), RP11-481N16.1(88044, intergenic), RP11-481N16.1(87507, intergenic), RP11-481N16.1(87370, intergenic), RP11-481N16.1(86838, intergenic), RP11-481N16.1(83812, intergenic), RP11-481N16.1(83779, intergenic), RP11-481N16.1(78750, intergenic), RP11-481N16.1(75087, intergenic), RP11-481N16.1(74678, intergenic), RP11-481N16.1(68921, intergenic), RP11-481N16.1(68856, intergenic), RP11-481N16.1(65477, intergenic), RP11-481N16.1(55823, intergenic), RP11-481N16.1(55440, intergenic), RP11-481N16.1(54194, intergenic), RP11-481N16.1(53931, intergenic), RP11-481N16.1(53644, intergenic), RP11-481N16.1(53446, intergenic), RP11-481N16.1(52873, intergenic), RP11-481N16.1(52503, intergenic), RP11-481N16.1(52300, intergenic), RP11-481N16.1(50760, intergenic), RP11-481N16.1(48756, intergenic), RP11-481N16.1(46387, intergenic), RP11-481N16.1(46122, intergenic), RP11-481N16.1(45792, intergenic), RP11-481N16.1(45788, intergenic), RP11-481N16.1(45647, intergenic), RP11-481N16.1(45628, intergenic), RP11-481N16.1(45580, intergenic), RP11-481N16.1(45575, intergenic), RP11-481N16.1(45251, intergenic), RP11-481N16.1(44483, intergenic), RP11-481N16.1(43484, intergenic), RP11-481N16.1(43306, intergenic), RP11-481N16.1(42734, intergenic), RP11-481N16.1(42443, intergenic), RP11-481N16.1(41090, intergenic), RP11-481N16.1(41028, intergenic), RP11-481N16.1(40976, intergenic), RP11-481N16.1(40790, intergenic), RP11-481N16.1(40648, intergenic), RP11-481N16.1(40545, intergenic), RP11-481N16.1(40528, intergenic), RP11-481N16.1(40488, intergenic), RP11-481N16.1(40481, intergenic), RP11-481N16.1(40464, intergenic), RP11-481N16.1(40374, intergenic), RP11-481N16.1(40301, intergenic), RP11-481N16.1(40280, intergenic), RP11-481N16.1(39772, intergenic), RP11-481N16.1(39603, intergenic), RP11-481N16.1(39465, intergenic), RP11-481N16.1(39431, intergenic), RP11-481N16.1(39349, intergenic), RP11-481N16.1(39216, intergenic), RP11-481N16.1(39092, intergenic), RP11-481N16.1(38858, intergenic), RP11-481N16.1(38160, intergenic), RP11-481N16.1(38136, intergenic), RP11-481N16.1(37969, intergenic), RP11-481N16.1(37903, intergenic), RP11-481N16.1(37793, intergenic), RP11-481N16.1(37627, intergenic), RP11-481N16.1(37531, intergenic), RP11-481N16.1(37404, intergenic), RP11-481N16.1(37325, intergenic), RP11-481N16.1(36756, intergenic), RP11-481N16.1(36562, intergenic), RP11-481N16.1(36418, intergenic), RP11-481N16.1(35707, intergenic), RP11-481N16.1(35541, intergenic), RP11-481N16.1(35309, intergenic), RP11-481N16.1(34688, intergenic), RP11-481N16.1(34367, intergenic), RP11-481N16.1(34136, intergenic), RP11-481N16.1(33877, intergenic), RP11-481N16.1(33867, intergenic), RP11-481N16.1(32976, intergenic), RP11-481N16.1(32967, intergenic), RP11-481N16.1(32352, intergenic), RP11-481N16.1(31456, intergenic), RP11-481N16.1(31434, intergenic), RP11-481N16.1(31026, intergenic), RP11-481N16.1(30964, intergenic), RP11-481N16.1(30810, intergenic), RP11-481N16.1(30215, intergenic), RP11-481N16.1(30042, intergenic), RP11-481N16.1(29806, intergenic), RP11-481N16.1(29588, intergenic), RP11-481N16.1(29255, intergenic), RP11-481N16.1(27548, intergenic), RP11-481N16.1(26889, intergenic), RP11-481N16.1(26741, intergenic), RP11-481N16.1(26698, intergenic), RP11-481N16.1(26629, intergenic), RP11-481N16.1(26487, intergenic), RP11-481N16.1(25583, intergenic), RP11-481N16.1(25005, intergenic), RP11-481N16.1(24749, intergenic), RP11-481N16.1(24221, intergenic), RP11-481N16.1(22462, intergenic), RP11-481N16.1(22360, intergenic), RP11-481N16.1(20758, intergenic), RP11-481N16.1(20617, intergenic), RP11-481N16.1(20234, intergenic), RP11-481N16.1(20150, intergenic), RP11-481N16.1(20096, intergenic), RP11-481N16.1(19930, intergenic), RP11-481N16.1(19913, intergenic), RP11-481N16.1(19891, intergenic), RP11-481N16.1(18810, intergenic), RP11-481N16.1(18783, intergenic), RP11-481N16.1(18448, intergenic), RP11-481N16.1(17891, intergenic), RP11-481N16.1(17209, intergenic), RP11-481N16.1(16795, intergenic), RP11-481N16.1(15429, intergenic), RP11-481N16.1(15326, intergenic), RP11-481N16.1(15276, intergenic), RP11-481N16.1(13022, intergenic), RP11-481N16.1(12868, intergenic), RP11-481N16.1(11790, intergenic), RP11-481N16.1(11662, intergenic), RP11-481N16.1(10773, intergenic), RP11-481N16.1(10628, intergenic), RP11-481N16.1(10073, intergenic), RP11-481N16.1(9491, intergenic), RP11-481N16.1(8937, intergenic), RP11-481N16.1(7278, intergenic), RP11-481N16.1(5873, intergenic), RP11-481N16.1(4492, intergenic), RP11-481N16.1(3751, intergenic), RP11-481N16.1(2230, intergenic), RP11-481N16.1(1824, intergenic), RP11-481N16.1(1423, intergenic), RP11-481N16.1(1670, intergenic), RP11-481N16.1(1857, intergenic), RP11-481N16.1(2027, intergenic), RP11-481N16.1(4168, intergenic), RP11-481N16.1(4304, intergenic), RP11-481N16.1(5229, intergenic), RP11-481N16.1(10538, intergenic), RP11-481N16.1(14218, intergenic), RP11-481N16.1(14219, intergenic), RP11-481N16.1(15239, intergenic), RP11-481N16.1(16109, intergenic), RP11-481N16.1(16315, intergenic), RP11-481N16.1(17288, intergenic), RP11-481N16.1(17637, intergenic), RP11-481N16.1(18047, intergenic), RP11-481N16.1(21237, intergenic), RP11-481N16.1(22254, intergenic), RP11-481N16.1(22735, intergenic), RP11-481N16.1(22856, intergenic), RP11-481N16.1(23264, intergenic), RP11-481N16.1(23347, intergenic), RP11-481N16.1(23362, intergenic), RP11-481N16.1(23377, intergenic), RP11-481N16.1(24493, intergenic), RP11-481N16.1(25565, intergenic), RP11-481N16.1(26433, intergenic), RP11-481N16.1(27127, intergenic), RP11-481N16.1(27387, intergenic), RP11-481N16.1(27618, intergenic), RP11-481N16.1(27772, intergenic), RP11-481N16.1(29882, intergenic), RP11-481N16.1(30409, intergenic), RP11-481N16.1(31157, intergenic), RP11-481N16.1(32197, intergenic), RP11-481N16.1(32804, intergenic), RP11-481N16.1(33095, intergenic), RP11-481N16.1(33262, intergenic), RP11-481N16.1(33270, intergenic), RP11-481N16.1(33588, intergenic), RP11-481N16.1(33708, intergenic), RP11-481N16.1(33778, intergenic), RP11-481N16.1(33804, intergenic), RP11-481N16.1(34244, intergenic), RP11-481N16.1(34509, intergenic), RP11-481N16.1(34549, intergenic), RP11-481N16.1(34613, intergenic), RP11-481N16.1(35729, intergenic), RP11-481N16.1(36204, intergenic), RP11-481N16.1(36647, intergenic), RP11-481N16.1(37026, intergenic), RP11-481N16.1(38684, intergenic), RP11-481N16.1(39072, intergenic), RP11-481N16.1(39851, intergenic), RP11-481N16.1(39856, intergenic), RP11-481N16.1(40146, intergenic), RP11-481N16.1(40977, intergenic), RP11-481N16.1(41342, intergenic), RP11-481N16.1(42714, intergenic), RP11-481N16.1(42744, intergenic), RP11-481N16.1(43153, intergenic), RP11-481N16.1(43235, intergenic), RP11-481N16.1(43271, intergenic), RP11-481N16.1(43438, intergenic), RP11-481N16.1(43835, intergenic), RP11-481N16.1(44053, intergenic), RP11-481N16.1(44215, intergenic), RP11-481N16.1(44544, intergenic), RP11-481N16.1(45332, intergenic), RP11-481N16.1(45564, intergenic), RP11-481N16.1(46207, intergenic), RP11-481N16.1(46371, intergenic), RP11-481N16.1(46684, intergenic), RP11-481N16.1(46773, intergenic), RP11-481N16.1(46952, intergenic), RP11-481N16.1(49082, intergenic), RP11-481N16.1(50329, intergenic), RP11-481N16.1(50381, intergenic), RP11-481N16.1(50473, intergenic), RP11-481N16.1(51143, intergenic), RP11-481N16.1(51285, intergenic), RP11-481N16.1(51327, intergenic), RP11-481N16.1(51647, intergenic), RP11-481N16.1(51864, intergenic), RP11-481N16.1(52054, intergenic), RP11-481N16.1(52104, intergenic), RP11-481N16.1(52123, intergenic), RP11-481N16.1(52461, intergenic), RP11-481N16.1(52927, intergenic), RP11-481N16.1(53411, intergenic), RP11-481N16.1(53680, intergenic), RP11-481N16.1(54335, intergenic), RP11-481N16.1(54803, intergenic), RP11-481N16.1(54927, intergenic), RP11-481N16.1(55065, intergenic), RP11-481N16.1(55131, intergenic), RP11-481N16.1(55156, intergenic), RP11-481N16.1(55480, intergenic), RP11-481N16.1(55788, intergenic), RP11-481N16.1(55971, intergenic), RP11-481N16.1(56208, intergenic), RP11-481N16.1(56613, intergenic), RP11-481N16.1(56824, intergenic), RP11-481N16.1(56908, intergenic), RP11-481N16.1(57421, intergenic), RP11-481N16.1(57801, intergenic), RP11-481N16.1(57848, intergenic), RP11-481N16.1(59599, intergenic), RP11-481N16.1(59726, intergenic), RP11-481N16.1(59898, intergenic), RP11-481N16.1(60020, intergenic), RP11-481N16.1(61219, intergenic), RP11-481N16.1(61394, intergenic), RP11-481N16.1(62077, intergenic), RP11-481N16.1(62162, intergenic), RP11-481N16.1(63398, intergenic), RP11-481N16.1(63755, intergenic), RP11-481N16.1(63881, intergenic), RP11-481N16.1(64008, intergenic), RP11-481N16.1(64036, intergenic), RP11-481N16.1(64283, intergenic), RP11-481N16.1(64377, intergenic), RP11-481N16.1(64529, intergenic), RP11-481N16.1(64537, intergenic), RP11-481N16.1(64865, intergenic), RP11-481N16.1(64942, intergenic), RP11-481N16.1(65096, intergenic), RP11-481N16.1(65497, intergenic), RP11-481N16.1(65739, intergenic), RP11-481N16.1(65934, intergenic), RP11-481N16.1(66582, intergenic), RP11-481N16.1(66838, intergenic), RP11-481N16.1(66926, intergenic), RP11-481N16.1(67057, intergenic), RP11-481N16.1(67089, intergenic), RP11-481N16.1(67330, intergenic), RP11-481N16.1(68130, intergenic), RP11-481N16.1(68171, intergenic), RP11-481N16.1(68375, intergenic), RP11-481N16.1(68952, intergenic), RP11-481N16.1(69069, intergenic), RP11-481N16.1(70352, intergenic), RP11-481N16.1(71395, intergenic), RP11-481N16.1(71738, intergenic), RP11-481N16.1(71764, intergenic), RP11-481N16.1(72659, intergenic), RP11-481N16.1(72882, intergenic), RP11-481N16.1(73283, intergenic), RP11-481N16.1(73294, intergenic), RP11-481N16.1(73386, intergenic), RP11-481N16.1(73742, intergenic), RP11-481N16.1(74707, intergenic), RP11-481N16.1(75826, intergenic), RP11-481N16.1(75920, intergenic), RP11-481N16.1(76292, intergenic), RP11-481N16.1(76293, intergenic), RP11-481N16.1(76359, intergenic), RP11-481N16.1(76939, intergenic), RP11-481N16.1(77133, intergenic), RP11-481N16.1(77601, intergenic), RP11-481N16.1(77664, intergenic), RP11-481N16.1(77764, intergenic), RP11-481N16.1(78188, intergenic), RP11-481N16.1(78259, intergenic), RP11-481N16.1(78357, intergenic), RP11-481N16.1(78425, intergenic), RP11-481N16.1(78740, intergenic), RP11-481N16.1(79163, intergenic), RP11-481N16.1(79193, intergenic), RP11-481N16.1(79197, intergenic), RP11-481N16.1(79379, intergenic), RP11-481N16.1(79541, intergenic), RP11-481N16.1(79713, intergenic), RP11-481N16.1(79936, intergenic), RP11-481N16.1(80490, intergenic), RP11-481N16.1(81118, intergenic), RP11-481N16.1(82358, intergenic), RP11-481N16.1(82440, intergenic), RP11-481N16.1(82508, intergenic), RP11-481N16.1(82687, intergenic), RP11-481N16.1(82786, intergenic), RP11-481N16.1(83525, intergenic), RP11-481N16.1(83586, intergenic), RP11-481N16.1(84160, intergenic), RP11-481N16.1(85067, intergenic), RP11-481N16.1(85550, intergenic), RP11-481N16.1(86942, intergenic), RP11-481N16.1(87058, intergenic), RP11-481N16.1(87333, intergenic), RP11-481N16.1(87719, intergenic), RP11-481N16.1(87750, intergenic), RP11-481N16.1(89449, intergenic), RP11-481N16.1(89637, intergenic), RP11-481N16.1(90123, intergenic), RP11-481N16.1(90300, intergenic), RP11-481N16.1(90324, intergenic), RP11-481N16.1(90614, intergenic), RP11-481N16.1(90957, intergenic), RP11-481N16.1(90990, intergenic), RP11-481N16.1(91525, intergenic), RP11-481N16.1(92282, intergenic), RP11-481N16.1(92679, intergenic), RP11-481N16.1(92943, intergenic), RP11-481N16.1(93291, intergenic), RP11-481N16.1(93387, intergenic), RP11-481N16.1(93583, intergenic), RP11-481N16.1(93999, intergenic), RP11-481N16.1(94651, intergenic), RP11-481N16.1(94695, intergenic), RP11-481N16.1(95787, intergenic), RP11-481N16.1(95811, intergenic), RP11-481N16.1(96243, intergenic), RP11-481N16.1(97388, intergenic), RP11-481N16.1(97610, intergenic), RP11-481N16.1(98980, intergenic), RP11-481N16.1(99483, intergenic), RP11-481N16.1(99544, intergenic), RP11-481N16.1(99741, intergenic), RP11-481N16.1(99772, intergenic), RP11-481N16.1(100044, intergenic), RP11-481N16.1(100096, intergenic), RP11-481N16.1(100608, intergenic), RP11-481N16.1(101234, intergenic), RP11-481N16.1(101773, intergenic), RP11-481N16.1(103268, intergenic), RP11-481N16.1(104406, intergenic), RP11-481N16.1(105137, intergenic), RP11-481N16.1(105433, intergenic), RP11-481N16.1(105652, intergenic), RP11-481N16.1(106051, intergenic), RP11-481N16.1(106645, intergenic), RP11-481N16.1(106658, intergenic), RP11-481N16.1(106719, intergenic), RP11-481N16.1(106973, intergenic), RP11-481N16.1(108301, intergenic), RP11-481N16.1(108312, intergenic), RP11-481N16.1(108356, intergenic), RP11-481N16.1(108468, intergenic), RP11-481N16.1(109307, intergenic), RP11-481N16.1(109381, intergenic), RP11-481N16.1(109510, intergenic), RP11-481N16.1(109560, intergenic), RP11-481N16.1(109826, intergenic), RP11-481N16.1(109857, intergenic), RP11-481N16.1(109947, intergenic), RP11-481N16.1(110527, intergenic), RP11-481N16.1(111121, intergenic), RP11-481N16.1(112235, intergenic), RP11-481N16.1(113247, intergenic), RP11-481N16.1(115321, intergenic), RP11-481N16.1(116250, intergenic), RP11-481N16.1(117366, intergenic), RP11-481N16.1(118190, intergenic), RP11-481N16.1(119123, intergenic), RP11-481N16.1(120362, intergenic), RP11-481N16.1(121259, intergenic), RP11-481N16.1(122332, intergenic), RP11-481N16.1(122359, intergenic), RP11-481N16.1(122702, intergenic), RP11-481N16.1(123422, intergenic), RP11-481N16.1(124334, intergenic), RP11-481N16.1(125630, intergenic), RP11-481N16.1(125785, intergenic), RP11-481N16.1(126990, intergenic), RP11-481N16.1(127186, intergenic), RP11-481N16.1(128942, intergenic), RP11-481N16.1(129234, intergenic), RP11-481N16.1(129398, intergenic), RP11-481N16.1(130702, intergenic), RP11-481N16.1(130861, intergenic), RP11-481N16.1(131133, intergenic), RP11-481N16.1(132133, intergenic), RP11-481N16.1(132307, intergenic), RP11-481N16.1(132838, intergenic), RP11-481N16.1(132842, intergenic), RP11-481N16.1(133466, intergenic), RP11-481N16.1(135405, intergenic), RP11-481N16.1(135601, intergenic), RP11-481N16.1(135638, intergenic), RP11-481N16.1(137099, intergenic), RP11-481N16.1(137445, intergenic), RP11-481N16.1(138629, intergenic), RP11-481N16.1(138803, intergenic), RP11-481N16.1(145312, intergenic), RP11-481N16.1(146017, intergenic), RP11-481N16.1(147259, intergenic), RP11-481N16.1(149045, intergenic), RP11-481N16.1(149153, intergenic), RP11-481N16.1(149439, intergenic), RP11-481N16.1(150645, intergenic), RP11-481N16.1(151789, intergenic), RP11-481N16.1(152301, intergenic), RP11-481N16.1(153331, intergenic), RP11-481N16.1(153831, intergenic), RP11-481N16.1(154300, intergenic), RP11-481N16.1(155953, intergenic), RP11-481N16.1(156828, intergenic), RP11-481N16.1(157242, intergenic), RP11-481N16.1(157683, intergenic), RP11-481N16.1(158563, intergenic), RP11-47P18.1(158905, intergenic), RP11-47P18.1(158769, intergenic), RP11-47P18.1(158404, intergenic), RP11-47P18.1(157852, intergenic), RP11-47P18.1(157254, intergenic), RP11-47P18.1(157246, intergenic), RP11-47P18.1(157160, intergenic), RP11-47P18.1(155309, intergenic), RP11-47P18.1(155196, intergenic), RP11-47P18.1(155115, intergenic), RP11-47P18.1(154429, intergenic), RP11-47P18.1(153398, intergenic), RP11-47P18.1(152212, intergenic), RP11-47P18.1(152201, intergenic), RP11-47P18.1(150142, intergenic), RP11-47P18.1(148651, intergenic), RP11-47P18.1(148525, intergenic), RP11-47P18.1(148469, intergenic), RP11-47P18.1(147729, intergenic), RP11-47P18.1(147180, intergenic), RP11-47P18.1(146340, intergenic), RP11-47P18.1(146174, intergenic), RP11-47P18.1(146102, intergenic), RP11-47P18.1(144330, intergenic), RP11-47P18.1(144238, intergenic), RP11-47P18.1(144215, intergenic), RP11-47P18.1(143935, intergenic), RP11-47P18.1(142487, intergenic), RP11-47P18.1(141502, intergenic), RP11-47P18.1(140797, intergenic), RP11-47P18.1(140341, intergenic), RP11-47P18.1(139877, intergenic), RP11-47P18.1(138806, intergenic), RP11-47P18.1(138752, intergenic), RP11-47P18.1(138598, intergenic), RP11-47P18.1(138090, intergenic), RP11-47P18.1(137510, intergenic), RP11-47P18.1(136897, intergenic), RP11-47P18.1(136296, intergenic), RP11-47P18.1(136144, intergenic), RP11-47P18.1(135805, intergenic), RP11-47P18.1(134451, intergenic), RP11-47P18.1(133088, intergenic), RP11-47P18.1(132817, intergenic), RP11-47P18.1(132425, intergenic), RP11-47P18.1(130640, intergenic), RP11-47P18.1(130150, intergenic), RP11-47P18.1(130065, intergenic), RP11-47P18.1(129165, intergenic), RP11-47P18.1(128566, intergenic), RP11-47P18.1(128496, intergenic), RP11-47P18.1(128105, intergenic), RP11-47P18.1(127293, intergenic), RP11-47P18.1(127182, intergenic), RP11-47P18.1(127109, intergenic), RP11-47P18.1(125752, intergenic), RP11-47P18.1(125158, intergenic), RP11-47P18.1(124107, intergenic), RP11-47P18.1(122833, intergenic), RP11-47P18.1(122664, intergenic), RP11-47P18.1(122186, intergenic), RP11-47P18.1(122151, intergenic), RP11-47P18.1(122037, intergenic), RP11-47P18.1(121974, intergenic), RP11-47P18.1(121803, intergenic), RP11-47P18.1(121064, intergenic), RP11-47P18.1(120722, intergenic), RP11-47P18.1(120359, intergenic), RP11-47P18.1(120320, intergenic), RP11-47P18.1(119612, intergenic), RP11-47P18.1(119082, intergenic), RP11-47P18.1(117514, intergenic), RP11-47P18.1(117439, intergenic), RP11-47P18.1(116823, intergenic), RP11-47P18.1(116741, intergenic), RP11-47P18.1(116145, intergenic), RP11-47P18.1(115589, intergenic), RP11-47P18.1(115058, intergenic), RP11-47P18.1(114545, intergenic), RP11-47P18.1(112900, intergenic), RP11-47P18.1(111993, intergenic), RP11-47P18.1(110984, intergenic), RP11-47P18.1(110277, intergenic), RP11-47P18.1(109616, intergenic), RP11-47P18.1(109534, intergenic), RP11-47P18.1(109065, intergenic), RP11-47P18.1(108599, intergenic), RP11-47P18.1(105222, intergenic), RP11-47P18.1(105137, intergenic), RP11-47P18.1(104622, intergenic), RP11-47P18.1(104115, intergenic), RP11-47P18.1(102867, intergenic), RP11-47P18.1(102311, intergenic), RP11-47P18.1(99793, intergenic), RP11-47P18.1(99737, intergenic), RP11-47P18.1(99662, intergenic), RP11-47P18.1(98876, intergenic), RP11-47P18.1(98843, intergenic), RP11-47P18.1(98303, intergenic), RP11-47P18.1(96254, intergenic), RP11-47P18.1(96062, intergenic), RP11-47P18.1(95365, intergenic), RP11-47P18.1(95316, intergenic), RP11-47P18.1(93263, intergenic), RP11-47P18.1(92459, intergenic), RP11-47P18.1(92132, intergenic), RP11-47P18.1(91072, intergenic), RP11-47P18.1(91058, intergenic), RP11-47P18.1(89089, intergenic), RP11-47P18.1(87687, intergenic), RP11-47P18.1(87523, intergenic), RP11-47P18.1(86511, intergenic), RP11-47P18.1(86327, intergenic), RP11-47P18.1(85461, intergenic), RP11-47P18.1(85074, intergenic), RP11-47P18.1(84765, intergenic), RP11-47P18.1(83367, intergenic), RP11-47P18.1(82678, intergenic), RP11-47P18.1(82109, intergenic), RP11-47P18.1(82089, intergenic), RP11-47P18.1(81752, intergenic), RP11-47P18.1(80976, intergenic), RP11-47P18.1(80778, intergenic), RP11-47P18.1(79830, intergenic), RP11-47P18.1(79277, intergenic), RP11-47P18.1(78176, intergenic), RP11-47P18.1(77303, intergenic), RP11-47P18.1(76178, intergenic), RP11-47P18.1(75823, intergenic), RP11-47P18.1(74802, intergenic), RP11-47P18.1(74705, intergenic), RP11-47P18.1(72928, intergenic), RP11-47P18.1(72895, intergenic), RP11-47P18.1(72772, intergenic), RP11-47P18.1(72288, intergenic), RP11-47P18.1(72106, intergenic), RP11-47P18.1(70358, intergenic), RP11-47P18.1(69826, intergenic), RP11-47P18.1(69357, intergenic), RP11-47P18.1(68593, intergenic), RP11-47P18.1(68268, intergenic), RP11-47P18.1(67936, intergenic), RP11-47P18.1(67615, intergenic), RP11-47P18.1(65074, intergenic), RP11-47P18.1(64875, intergenic), RP11-47P18.1(63193, intergenic), RP11-47P18.1(62288, intergenic), RP11-47P18.1(62003, intergenic), RP11-47P18.1(61193, intergenic), RP11-47P18.1(60941, intergenic), RP11-47P18.1(60852, intergenic), RP11-47P18.1(60525, intergenic), RP11-47P18.1(60275, intergenic), RP11-47P18.1(59599, intergenic), RP11-47P18.1(58579, intergenic), RP11-47P18.1(58088, intergenic), RP11-47P18.1(57831, intergenic), RP11-47P18.1(56966, intergenic), RP11-47P18.1(56912, intergenic), RP11-47P18.1(54175, intergenic), RP11-47P18.1(53201, intergenic), RP11-47P18.1(52695, intergenic), RP11-47P18.1(49545, intergenic), RP11-47P18.1(49013, intergenic), RP11-47P18.1(48364, intergenic), RP11-47P18.1(47620, intergenic), RP11-47P18.1(45372, intergenic), RP11-47P18.1(44921, intergenic), RP11-47P18.1(44761, intergenic), RP11-47P18.1(44318, intergenic), RP11-47P18.1(42449, intergenic), RP11-47P18.1(42034, intergenic), RP11-47P18.1(41100, intergenic), RP11-47P18.1(37200, intergenic), RP11-47P18.1(36623, intergenic), RP11-47P18.1(36011, intergenic), RP11-47P18.1(32407, intergenic), RP11-47P18.1(31044, intergenic), RP11-47P18.1(29860, intergenic), RP11-47P18.1(29302, intergenic), RP11-47P18.1(29161, intergenic), RP11-47P18.1(28745, intergenic), RP11-47P18.1(28518, intergenic), RP11-47P18.1(22929, intergenic), RP11-47P18.1(21941, intergenic), RP11-47P18.1(20153, intergenic), RP11-47P18.1(17663, intergenic), RP11-47P18.1(17559, intergenic), RP11-47P18.1(17136, intergenic), RP11-47P18.1(16841, intergenic), RP11-47P18.1(15022, intergenic), RP11-47P18.1(14936, intergenic), RP11-47P18.1(14067, intergenic), RP11-47P18.1(13645, intergenic), RP11-47P18.1(11949, intergenic), RP11-47P18.1(11466, intergenic), RP11-47P18.1(10536, intergenic), RP11-47P18.1(5364, intergenic), RP11-47P18.1(4821, intergenic), RP11-47P18.1(2624, intergenic), RP11-47P18.1(2216, intergenic), RP11-47P18.1(1395, intergenic), RP11-47P18.1(1133, intergenic), RP11-47P18.1(0, ncRNA_intronic), RP11-47P18.1:RP11-47P18.2(0:0, ncRNA_intronic), RP11-47P18.2(129, upstream), RP11-47P18.2(472, upstream), RP11-47P18.2(1007, intergenic), RP11-47P18.2(1731, intergenic), RP11-47P18.2(1826, intergenic), RP11-47P18.2(2147, intergenic), RP11-47P18.2(3108, intergenic), RP11-47P18.2(3224, intergenic), RP11-47P18.2(3849, intergenic), RP11-47P18.2(4545, intergenic), RP11-47P18.2(10126, intergenic), RP11-47P18.2(10300, intergenic), RP11-47P18.2(14134, intergenic), RP11-47P18.2(14235, intergenic), RP11-47P18.2(15254, intergenic), RP11-47P18.2(17790, intergenic), RP11-47P18.2(17903, intergenic), RP11-47P18.2(17947, intergenic), RP11-47P18.2(19148, intergenic), RP11-47P18.2(19309, intergenic), RP11-47P18.2(19865, intergenic), RP11-47P18.2(20193, intergenic), RP11-47P18.2(21251, intergenic), RP11-47P18.2(22122, intergenic), RP11-47P18.2(23529, intergenic), RP11-47P18.2(24004, intergenic), RP11-47P18.2(24907, intergenic), RP11-47P18.2(25268, intergenic), RP11-47P18.2(25684, intergenic), RP11-47P18.2(25828, intergenic), RP11-47P18.2(26342, intergenic), RP11-47P18.2(27258, intergenic), RP11-47P18.2(27374, intergenic), RP11-47P18.2(27898, intergenic), RP11-47P18.2(29704, intergenic), RP11-47P18.2(30798, intergenic), RP11-47P18.2(34267, intergenic), RP11-47P18.2(35841, intergenic), RP11-47P18.2(37025, intergenic), RP11-47P18.2(37403, intergenic), RP11-47P18.2(38766, intergenic), RP11-47P18.2(40250, intergenic), RP11-47P18.2(42373, intergenic), RP11-47P18.2(43930, intergenic), RP11-47P18.2(43985, intergenic), RP11-47P18.2(44162, intergenic), RP11-47P18.2(44786, intergenic), RP11-47P18.2(45364, intergenic), RP11-47P18.2(46179, intergenic), RP11-47P18.2(46291, intergenic), RP11-47P18.2(46361, intergenic), RP11-47P18.2(46480, intergenic), RP11-47P18.2(46719, intergenic), RP11-47P18.2(48832, intergenic), RP11-47P18.2(49111, intergenic), RP11-47P18.2(49333, intergenic), RP11-47P18.2(49799, intergenic), RP11-47P18.2(49816, intergenic), RP11-47P18.2(51503, intergenic), RP11-47P18.2(52651, intergenic), RP11-47P18.2(52670, intergenic), RP11-47P18.2(53801, intergenic), RP11-47P18.2(54143, intergenic), RP11-47P18.2(57269, intergenic), RP11-47P18.2(58051, intergenic), RP11-47P18.2(60107, intergenic), RP11-47P18.2(60598, intergenic), RP11-47P18.2(61325, intergenic), RP11-47P18.2(61781, intergenic), RP11-47P18.2(62856, intergenic), RP11-47P18.2(63154, intergenic), RP11-47P18.2(65240, intergenic), RP11-47P18.2(67434, intergenic), RP11-47P18.2(68083, intergenic), RP11-47P18.2(70936, intergenic), RP11-47P18.2(72907, intergenic), RP11-47P18.2(73496, intergenic), RP11-47P18.2(73828, intergenic), RP11-47P18.2(73948, intergenic), RP11-47P18.2(74722, intergenic), RP11-47P18.2(76225, intergenic), RP11-47P18.2(79597, intergenic), RP11-47P18.2(81264, intergenic), RP11-47P18.2(81444, intergenic), RP11-47P18.2(82067, intergenic), RP11-47P18.2(82081, intergenic), RP11-47P18.2(82106, intergenic), RP11-47P18.2(82232, intergenic), RP11-47P18.2(83676, intergenic), RP11-47P18.2(83851, intergenic), RP11-47P18.2(84321, intergenic), RP11-47P18.2(84349, intergenic), RP11-47P18.2(85818, intergenic), RP11-47P18.2(85984, intergenic), RP11-47P18.2(88807, intergenic), RP11-47P18.2(89756, intergenic), RP11-47P18.2(89771, intergenic), RP11-47P18.2(90652, intergenic), RP11-47P18.2(91086, intergenic), RP11-47P18.2(96665, intergenic), RP11-47P18.2(101633, intergenic), RP11-47P18.2(101754, intergenic), RP11-6B4.1(95550, intergenic), RP11-6B4.1(92178, intergenic), RP11-6B4.1(92120, intergenic), RP11-6B4.1(91115, intergenic), RP11-6B4.1(89834, intergenic), RP11-6B4.1(89596, intergenic), RP11-6B4.1(88622, intergenic), RP11-6B4.1(88613, intergenic), RP11-6B4.1(85285, intergenic), RP11-6B4.1(85105, intergenic), RP11-6B4.1(84352, intergenic), RP11-6B4.1(83571, intergenic), RP11-6B4.1(83378, intergenic), RP11-6B4.1(82385, intergenic), RP11-6B4.1(81918, intergenic), RP11-6B4.1(79347, intergenic), RP11-6B4.1(78743, intergenic), RP11-6B4.1(77473, intergenic), RP11-6B4.1(76036, intergenic), RP11-6B4.1(74737, intergenic), RP11-6B4.1(74288, intergenic), RP11-6B4.1(73520, intergenic), RP11-6B4.1(71828, intergenic), RP11-6B4.1(69677, intergenic), RP11-6B4.1(68604, intergenic), RP11-6B4.1(68006, intergenic), RP11-6B4.1(67552, intergenic), RP11-6B4.1(64822, intergenic), RP11-6B4.1(63582, intergenic), RP11-6B4.1(63024, intergenic), RP11-6B4.1(62956, intergenic), RP11-6B4.1(62843, intergenic), RP11-6B4.1(62629, intergenic), RP11-6B4.1(61172, intergenic), RP11-6B4.1(58060, intergenic), RP11-6B4.1(57907, intergenic), RP11-6B4.1(56913, intergenic), RP11-6B4.1(56902, intergenic), RP11-6B4.1(56444, intergenic), RP11-6B4.1(55773, intergenic), RP11-6B4.1(55644, intergenic), RP11-6B4.1(55028, intergenic), RP11-6B4.1(54980, intergenic), RP11-6B4.1(54824, intergenic), RP11-6B4.1(54805, intergenic), RP11-6B4.1(54655, intergenic), RP11-6B4.1(54100, intergenic), RP11-6B4.1(52752, intergenic), RP11-6B4.1(52541, intergenic), RP11-6B4.1(52493, intergenic), RP11-6B4.1(50475, intergenic), RP11-6B4.1(50276, intergenic), RP11-6B4.1(49145, intergenic), RP11-6B4.1(47835, intergenic), RP11-6B4.1(47609, intergenic), RP11-6B4.1(45898, intergenic), RP11-6B4.1(45381, intergenic), RP11-6B4.1(43924, intergenic), RP11-6B4.1(42061, intergenic), RP11-6B4.1(42008, intergenic), RP11-6B4.1(41242, intergenic), RP11-6B4.1(40863, intergenic), RP11-6B4.1(40680, intergenic), RP11-6B4.1(40251, intergenic), RP11-6B4.1(40189, intergenic), RP11-6B4.1(39270, intergenic), RP11-6B4.1(38610, intergenic), RP11-6B4.1(38247, intergenic), RP11-6B4.1(37581, intergenic), RP11-6B4.1(36701, intergenic), RP11-6B4.1(36461, intergenic), RP11-6B4.1(36013, intergenic), RP11-6B4.1(34004, intergenic), RP11-6B4.1(32871, intergenic), RP11-6B4.1(32816, intergenic), RP11-6B4.1(32795, intergenic), RP11-6B4.1(32760, intergenic), RP11-6B4.1(32634, intergenic), RP11-6B4.1(32323, intergenic), RP11-6B4.1(31479, intergenic), RP11-6B4.1(31445, intergenic), RP11-6B4.1(25503, intergenic), RP11-6B4.1(25247, intergenic), RP11-6B4.1(24884, intergenic), RP11-6B4.1(23502, intergenic), RP11-6B4.1(21830, intergenic), RP11-6B4.1(19658, intergenic), RP11-6B4.1(16967, intergenic), RP11-6B4.1(16853, intergenic), RP11-6B4.1(15776, intergenic), RP11-6B4.1(15467, intergenic), RP11-6B4.1(13892, intergenic), RP11-6B4.1(13784, intergenic), RP11-6B4.1(13680, intergenic), RP11-6B4.1(13648, intergenic), RP11-6B4.1(12869, intergenic), RP11-6B4.1(11748, intergenic), RP11-6B4.1(9868, intergenic), RP11-6B4.1(8813, intergenic), RP11-6B4.1(8450, intergenic), RP11-6B4.1(8069, intergenic), RP11-6B4.1(8064, intergenic), RP11-6B4.1(7877, intergenic), RP11-6B4.1(7691, intergenic), RP11-6B4.1(7674, intergenic), RP11-6B4.1(6933, intergenic), RP11-6B4.1(6817, intergenic), RP11-6B4.1(6325, intergenic), RP11-6B4.1(6227, intergenic), RP11-6B4.1(6067, intergenic), RP11-6B4.1(5917, intergenic), RP11-6B4.1(4414, intergenic), RP11-6B4.1(4352, intergenic), RP11-6B4.1(3896, intergenic), RP11-6B4.1(2706, intergenic), RP11-6B4.1(2270, intergenic), RP11-6B4.1(1491, intergenic), RP11-6B4.1(684, upstream), RP11-6B4.1(0, ncRNA_intronic)
rs4295278	4	123547541	T	C	0.0237	0.0037	1.99e-10	0.9418	rs115223154, rs116475599, rs72682611, rs77945719, rs78965863, rs72682645, rs11722240, rs192251575, rs183824659, rs189292438, rs114179985, rs115745706, rs55645292, rs13145650, rs11946801, rs72684711, rs79564418, rs72684714, rs72684715, rs75994259, rs72684720, rs72684721, rs185008245, rs11731877, rs74490049, rs144011866, rs78689878, rs114241742, rs77087420, rs75595651, rs75283212, rs45510500, rs74455003, rs45510091, rs4833819, rs75652192, rs77466970, rs55854228, rs55741542, rs45534736, rs114101316, rs77415229, rs10014468, rs4833838, rs80282749, rs2390352, rs77796414, rs309417, rs398418	IL21-AS1(0, ncRNA_exonic)	TMEM155(11245, intergenic), TMEM155(0, intronic), TRPC3(0, intronic), TRPC3(34907, intergenic), TRPC3(36195, intergenic), TRPC3(40622, intergenic), AC097533.1(58838, intergenic), AC097533.1(56671, intergenic), AC097533.1(56667, intergenic), AC097533.1(56568, intergenic), AC097533.1(55494, intergenic), AC097533.1(46204, intergenic), AC097533.1(41869, intergenic), AC097533.1(35650, intergenic), AC097533.1(35590, intergenic), AC097533.1(35416, intergenic), AC097533.1(32974, intergenic), AC097533.1(32782, intergenic), AC097533.1(31463, intergenic), AC097533.1(27818, intergenic), AC097533.1(21886, intergenic), AC097533.1(20658, intergenic), AC097533.1(19752, intergenic), AC097533.1(19065, intergenic), KIAA1109(21144, intergenic), KIAA1109(0, intronic), KIAA1109(0, exonic), ADAD1(0, UTR5), ADAD1(0, intronic), IL2(9270, intergenic), IL2(10635, intergenic), IL2(11012, intergenic), IL2(18484, intergenic), IL2(59458, intergenic), IL21(16136, intergenic), IL21-AS1(0, ncRNA_intronic), IL21-AS1(12331, intergenic), IL21-AS1(15937, intergenic)	TMEM155, AC079341.1, TRPC3, KIAA1109, ADAD1, IL2, IL21		QRFPR(Adult_Cortex:Left_Ventricle), EXOSC9(Left_Ventricle), CCNA2(Adult_Cortex:Left_Ventricle), TRPC3(Left_Ventricle), KIAA1109(Left_Ventricle), IL21(Left_Ventricle:Right_Ventricle), BBS12(Left_Ventricle), NUDT6(Left_Ventricle), SPATA5(Left_Ventricle), SPRY1(Left_Ventricle), FAT4(Left_Ventricle)	TRPC3, KIAA1109, IL21
rs7681853	4	176917085	T	C	-0.0153	0.0023	1.14e-11	0.7725	rs9686024, rs6818081, rs72704531, rs2333326, rs17611770, rs72704544, rs62334820, rs4690419, rs4690421, rs2333321, rs1106568, rs2333323, rs11733419, rs12500012, rs62334821, rs11133120, rs6846161, rs2333324, rs2333325, rs41533650, rs62340585, rs4690647, rs34080115, rs35639760, rs6844913, rs6845325, rs7688623, rs62340589, rs7661904, rs62340590, rs7667331, rs7688681, rs74991463, rs36087033, rs1905832, rs62340604, rs62340606, rs62340607, rs62340608, rs11935765, rs62340609, rs7675676, rs55944017, rs7677621, rs6553899, rs1471797, rs62340611, rs6811277, rs13138530, rs62340612, rs34540823, rs7691154, rs901114, rs1078838, rs1078837, rs34399390, rs34360780, rs4690653, rs62340614, rs4690422, rs62340615, rs13111443, rs13129726, rs4536875, rs997779, rs998297, rs62340616, rs62340618, rs13127146, rs62340619, rs13127568, rs62340636, rs34987806, rs62340637, rs1021226, rs56288639, rs12650745, rs35592090, rs6553901, rs2333388, rs11728627, rs11133122, rs17612423, rs34107438, rs6839645, rs7687100, rs7682277, rs12508038, rs13135804, rs62340641, rs62340642, rs35986071, rs34043107, rs34017733, rs11939200, rs11936134, rs12504354, rs34042730, rs11133123, rs7683378, rs62340643, rs13145254, rs7674814, rs13132934, rs1485521, rs11940058, rs7681163, rs11944305, rs11941107, rs6844800, rs7375729, rs2333390, rs13116415, rs11941457, rs13146979, rs13147204, rs13124184, rs7699924, rs61083878, rs7665552, rs7666144, rs13111629, rs12499459, rs6823563, rs11723689, rs35848158, rs6829012, rs116156240, rs6858730, rs4690423, rs12504346, rs12500840, rs12642629, rs11737803, rs17062431, rs17669562, rs6553903, rs2011563, rs973732, rs6553904	GPM6A(0, intronic)	GPM6A(0, intronic), GPM6A(900, upstream), GPM6A(1630, intergenic), GPM6A(2290, intergenic), GPM6A(3332, intergenic), GPM6A(3743, intergenic), MARK2P4(4505, intergenic), MARK2P4(4056, intergenic), MARK2P4(1986, intergenic), MARK2P4(1972, intergenic), MARK2P4(1716, intergenic), MARK2P4(1043, intergenic), MARK2P4(16, downstream), MARK2P4(0, ncRNA_exonic), MARK2P4(65, upstream), MARK2P4(469, upstream), MARK2P4(664, upstream), MARK2P4(1152, intergenic), MARK2P4(3906, intergenic), MARK2P4(4179, intergenic), MARK2P4(4225, intergenic), MARK2P4(4339, intergenic), MARK2P4(4766, intergenic), MARK2P4(5110, intergenic), MARK2P4(5891, intergenic), MARK2P4(6062, intergenic), MARK2P4(6115, intergenic), MARK2P4(6841, intergenic), MARK2P4(7525, intergenic), MARK2P4(9694, intergenic), MARK2P4(9698, intergenic), MARK2P4(10094, intergenic), MARK2P4(10657, intergenic), MARK2P4(10776, intergenic), MARK2P4(10845, intergenic), MARK2P4(11798, intergenic), AC110794.1(11718, intergenic), AC110794.1(11627, intergenic), AC110794.1(11209, intergenic), AC110794.1(10730, intergenic), AC110794.1(10665, intergenic), AC110794.1(10607, intergenic), AC110794.1(10321, intergenic), AC110794.1(10288, intergenic), AC110794.1(10260, intergenic), AC110794.1(10025, intergenic), AC110794.1(9881, intergenic), AC110794.1(9475, intergenic), AC110794.1(9386, intergenic), AC110794.1(9204, intergenic), AC110794.1(8839, intergenic), AC110794.1(8472, intergenic), AC110794.1(8356, intergenic), AC110794.1(7141, intergenic), AC110794.1(6712, intergenic), AC110794.1(6345, intergenic), AC110794.1(6290, intergenic), AC110794.1(6169, intergenic), AC110794.1(6127, intergenic), AC110794.1(6099, intergenic), AC110794.1(5830, intergenic), AC110794.1(5556, intergenic), AC110794.1(5370, intergenic), AC110794.1(5096, intergenic), AC110794.1(4971, intergenic), AC110794.1(4128, intergenic), AC110794.1(4019, intergenic), AC110794.1(3949, intergenic), AC110794.1(3760, intergenic), AC110794.1(2693, intergenic), AC110794.1(2436, intergenic), AC110794.1(2137, intergenic), AC110794.1(2088, intergenic), AC110794.1(2009, intergenic), AC110794.1(1838, intergenic), AC110794.1(1705, intergenic), AC110794.1(1623, intergenic), AC110794.1(1499, intergenic), AC110794.1(1121, intergenic), AC110794.1(5884, intergenic), AC110794.1(6944, intergenic), AC110794.1(7309, intergenic), AC110794.1(7324, intergenic), AC110794.1(7994, intergenic), AC110794.1(8402, intergenic), AC110794.1(10244, intergenic), AC110794.1(10815, intergenic), AC110794.1(12147, intergenic), AC110794.1(12362, intergenic), AC110794.1(12452, intergenic), WDR17(13063, intergenic)	GPM6A, WDR17	GPM6A(GTEx/v8/Brain_Nucleus_accumbens_basal_ganglia)	FBXO8(Adult_Cortex:Fetal_Cortex), CEP44(Adult_Cortex:Fetal_Cortex), GPM6A(Left_Ventricle), SPATA4(Adult_Cortex:Fetal_Cortex), ASB5(Adult_Cortex:Fetal_Cortex:Left_Ventricle), SPCS3(Adult_Cortex:Fetal_Cortex:Hippocampus:Left_Ventricle), RP11-487E13.1(Left_Ventricle), LINC01098(Left_Ventricle)	GPM6A
rs6865469	5	78849505	T	G	-0.0116	0.002	2.7e-09	0.2806	rs4443404, rs12514402, rs6876803, rs62364061, rs13171862, rs6870011, rs60142017, rs28675825, rs6865475, rs56134801, rs6453454, rs10040177, rs56318090, rs4704560, rs10942891, rs6453455, rs7713831, rs11745442, rs62364062, rs67523903, rs4495164, rs113903635, rs6888889, rs11742931, rs12520582, rs115582975, rs10041840, rs11746854, rs7713917, rs11749779, rs6884067, rs6859424, rs77767452, rs13354910, rs9688029, rs6873812, rs7737348, rs7737668, rs736201, rs7707252, rs10805927, rs11744865, rs4704563, rs4704564, rs11953637, rs6899277, rs13358260, rs62364067, rs62364068, rs12513536, rs11744542, rs17237492, rs112374405, rs7349793, rs6894248, rs6453457, rs6859203, rs12522600, rs56018035, rs6859280, rs62364072, rs34233159, rs112392819, rs4582257, rs6453458, rs4466140, rs7720424, rs7702211, rs11738327, rs11739083, rs16876950, rs11738393, rs62364110, rs35107046, rs6883624, rs7721422, rs11741539, rs4479827, rs6875137, rs4704566, rs6453461, rs10942895, rs6895650, rs6453463, rs62364115, rs36057075, rs6453464, rs2134233, rs7737664, rs62365172, rs6862519, rs6453468, rs4704571, rs10942897, rs2405096, rs61064667, rs6896406, rs6876607, rs57633390, rs4703782, rs12659161, rs6877794, rs10942900, rs6453472, rs34365218, rs11739815	Y_RNA(18727, intergenic)	HOMER1(0, intronic), HOMER1:RP11-342F17.1(0:0, ncRNA_exonic), HOMER1(0, UTR5), HOMER1(158, upstream), HOMER1(1681, intergenic), HOMER1(2519, intergenic), HOMER1(3362, intergenic), HOMER1(3709, intergenic), HOMER1(4202, intergenic), HOMER1(5059, intergenic), HOMER1(5777, intergenic), HOMER1(6938, intergenic), RP11-342F17.2(7035, intergenic), RP11-342F17.2(6895, intergenic), RP11-342F17.2(4152, intergenic), RP11-342F17.2(2355, intergenic), RP11-342F17.2(1311, intergenic), RP11-342F17.2(1258, intergenic), RP11-342F17.2(1190, intergenic), RP11-342F17.2(685, downstream), RP11-342F17.2(2279, intergenic), Y_RNA(1521, intergenic), Y_RNA(1426, intergenic), Y_RNA(1365, intergenic), Y_RNA(141, upstream), Y_RNA(0, downstream), Y_RNA(108, downstream), Y_RNA(1606, intergenic), Y_RNA(4940, intergenic), Y_RNA(5806, intergenic), Y_RNA(6573, intergenic), Y_RNA(6743, intergenic), Y_RNA(6778, intergenic), Y_RNA(9832, intergenic), Y_RNA(12493, intergenic), Y_RNA(12827, intergenic), Y_RNA(12945, intergenic), Y_RNA(13071, intergenic), Y_RNA(14435, intergenic), Y_RNA(14853, intergenic), Y_RNA(14933, intergenic), Y_RNA(15222, intergenic), Y_RNA(16058, intergenic), Y_RNA(17222, intergenic), Y_RNA(17579, intergenic), Y_RNA(18919, intergenic), Y_RNA(20272, intergenic), Y_RNA(21095, intergenic), Y_RNA(23143, intergenic), Y_RNA(23423, intergenic), Y_RNA(24716, intergenic), Y_RNA(25555, intergenic), Y_RNA(25955, intergenic), Y_RNA(30046, intergenic), Y_RNA(30589, intergenic), Y_RNA(30616, intergenic), Y_RNA(31789, intergenic), Y_RNA(32014, intergenic), Y_RNA(32359, intergenic), Y_RNA(32608, intergenic), Y_RNA(33158, intergenic), Y_RNA(33175, intergenic), Y_RNA(33359, intergenic), Y_RNA(33458, intergenic), Y_RNA(33501, intergenic), Y_RNA(33557, intergenic), Y_RNA(35959, intergenic), PAPD4(38386, intergenic), PAPD4(37906, intergenic), PAPD4(35478, intergenic), PAPD4(29563, intergenic), PAPD4(26098, intergenic), PAPD4(23592, intergenic), PAPD4(18318, intergenic), PAPD4(17373, intergenic), PAPD4(16075, intergenic), PAPD4(15232, intergenic), PAPD4(15014, intergenic), PAPD4(14776, intergenic), PAPD4(14621, intergenic), PAPD4(12920, intergenic), PAPD4(12190, intergenic), PAPD4(0, intronic)	HOMER1, PAPD4, CMYA5		OTP(Fetal_Cortex), ARSB(Left_Ventricle:Right_Ventricle), HOMER1(Adult_Cortex:Left_Ventricle), CMYA5(Adult_Cortex:Left_Ventricle), MTX3(Adult_Cortex:Fetal_Cortex:Left_Ventricle), THBS4(Adult_Cortex:Fetal_Cortex:Left_Ventricle), SERINC5(Adult_Cortex:Fetal_Cortex), ZFYVE16(Adult_Cortex)	HOMER1, CMYA5
rs462151	5	81090395	A	G	-0.0119	0.002	4.21e-09	0.2555	rs13360497, rs445410, rs436064, rs460977, rs457008, rs460901, rs465059, rs12521503, rs458430, rs461802, rs378482, rs432872, rs462647, rs457449, rs401996, rs384075, rs410644, rs391229, rs456778, rs463247, rs2135, rs457700, rs386424, rs463291, rs462122, rs957222, rs7723621, rs6452426, rs10805807, rs113368915, rs4703849, rs6452427, rs111504928, rs1472611, rs11750053, rs74731984, rs34404731	SSBP2(42778, intergenic)	SSBP2(19457, intergenic), SSBP2(20857, intergenic), SSBP2(21877, intergenic), SSBP2(25914, intergenic), SSBP2(27038, intergenic), SSBP2(27424, intergenic), SSBP2(28352, intergenic), SSBP2(30829, intergenic), SSBP2(31330, intergenic), SSBP2(31794, intergenic), SSBP2(32371, intergenic), SSBP2(33015, intergenic), SSBP2(33191, intergenic), SSBP2(37063, intergenic), SSBP2(38737, intergenic), SSBP2(39387, intergenic), SSBP2(39917, intergenic), SSBP2(41245, intergenic), SSBP2(42871, intergenic), SSBP2(43299, intergenic), SSBP2(43783, intergenic), SSBP2(44476, intergenic), SSBP2(45170, intergenic), SSBP2(45566, intergenic), SSBP2(45920, intergenic), CTD-2249K22.1(48498, intergenic), CTD-2249K22.1(43973, intergenic), CTD-2249K22.1(42445, intergenic), CTD-2249K22.1(42171, intergenic), CTD-2249K22.1(41349, intergenic), CTD-2249K22.1(40463, intergenic), CTD-2249K22.1(40395, intergenic), CTD-2249K22.1(27842, intergenic), CTD-2249K22.1(2545, intergenic), CTD-2249K22.1(1953, intergenic), CTD-2249K22.1(4719, intergenic), CTD-2249K22.1(11842, intergenic)	SSBP2	ATG10(BRAINEAC/CRBL:GTEx/v8/Brain_Cerebellum), RPS23(BRAINEAC/CRBL:BRAINEAC/FCTX:BRAINEAC/HIPP:BRAINEAC/MEDU:BRAINEAC/OCTX:BRAINEAC/PUTM:BRAINEAC/SNIG:BRAINEAC/TCTX:BRAINEAC/THAL:BRAINEAC/WHMT:BRAINEAC/aveALL:GTEx/v8/Brain_Cerebellum:GTEx/v8/Brain_Cortex:GTEx/v8/Brain_Frontal_Cortex_BA9), ATP6AP1L(BRAINEAC/THAL:GTEx/v8/Brain_Cerebellum:GTEx/v8/Brain_Cortex:GTEx/v8/Brain_Nucleus_accumbens_basal_ganglia)
rs16902900	5	87247068	A	G	-0.0117	0.0021	4.06e-08	0.7911	rs17285947, rs16902804, rs10064766, rs6897540, rs16902805, rs7356536, rs16902810, rs10079354, rs16902816, rs10059116, rs10074343, rs1364007, rs10474259, rs1423633, rs2898554, rs2898555, rs16902823, rs1423634, rs7722590, rs10942510, rs6885160, rs78851476, rs7730150, rs1158953, rs80172993, rs62367620, rs10077837, rs10063127, rs36042925, rs1364008, rs10057802, rs28875524, rs72783796, rs74663442, rs11957473, rs78235688, rs5019341, rs73770289, rs1423626, rs1423627, rs12514948, rs2859797, rs72783802, rs1593062, rs1593064, rs1593065, rs1593066, rs1074091, rs1423628, rs10073780, rs1345817, rs1345818, rs16902839, rs13362446, rs9293489, rs10474261, rs9293490, rs840807, rs710361, rs1458190, rs1379788, rs710360, rs10064469, rs1164548, rs6889148, rs56187291, rs28479384, rs78039798, rs10043238, rs11951932, rs10069675, rs12109825, rs9293491, rs9293492, rs72785616, rs710354, rs1458192, rs1379789, rs710351, rs840809, rs6891004, rs7449102, rs710348, rs1423629, rs966813, rs10514294, rs1833834, rs16902864, rs1458196, rs13168558, rs1379790, rs10514295, rs13360678, rs10514296, rs6867687, rs1350438, rs1350437, rs28534489, rs1458198, rs10474263, rs13173741, rs72785621, rs10474264, rs1406408, rs1406409, rs1406410, rs4412137, rs9293494, rs1406406, rs1358573, rs73770298, rs4482931, rs17286017, rs1569184, rs10942512, rs1609352, rs72785622, rs4916754, rs7713357, rs2410752, rs28580088, rs10062063, rs12517969, rs3959134, rs10065935, rs57822390, rs7726947, rs6882148, rs12519164, rs6888376, rs10063532, rs4293954, rs10942513, rs10805845, rs112327573, rs72785628, rs1919397, rs6862675, rs7732676, rs10069251, rs1406411, rs1534606, rs6452759, rs6452760, rs4916673, rs10462464, rs6868487, rs7715135, rs1528773, rs2037850, rs2037851, rs2037852, rs1534603, rs1997322, rs1997321, rs1108098, rs62368608, rs7722762, rs1406407, rs10462465, rs4916772, rs62368609, rs17207485, rs16902899, rs62368611, rs2037853, rs28738966, rs13356439, rs13356445, rs2178270, rs1569185, rs6452761, rs6859479, rs10052220, rs13435982, rs13436524, rs13435984, rs34228777, rs6875790, rs1881547, rs13362454, rs1569186, rs13354898, rs1569187, rs1534604, rs1534605, rs6868844, rs16902920, rs59227210, rs7715258, rs10473911, rs6452762, rs7708292, rs10066804, rs10051876, rs10055827, rs3910019, rs4515321, rs12523071, rs10063680, rs12523147, rs10078703, rs11950862, rs11948159, rs11948248, rs59172908, rs3910028, rs10053088, rs3910027, rs3906609, rs3915320, rs10055603, rs10057183, rs10074247, rs10041423, rs7444401, rs6876396, rs3910026, rs2410759, rs72785660, rs55940342, rs10462466, rs79939111, rs7735528, rs11957225, rs7720682, rs10035659, rs3988251, rs10942514, rs7445186, rs9986279, rs4296831, rs4295422, rs62369511, rs10040863, rs4529233, rs113823152, rs12517843, rs34712971, rs79553793, rs9686201, rs12514869, rs13164055, rs11747469, rs4916820, rs62368084, rs965566, rs11954527, rs11957956, rs62368087, rs35232493, rs6879443, rs10805851, rs11741190, rs3910029, rs34639534, rs13165529, rs10068110, rs68053715, rs62368092, rs28667719, rs4916802, rs10056702, rs10053358, rs919451, rs7700770, rs7700867, rs114403845, rs28484589, rs7700887, rs4099928, rs10070939, rs3866898, rs737021, rs10061518, rs10055553, rs1835240, rs1896892, rs12657576, rs10440679, rs4305667, rs4579285, rs10037952, rs1427921, rs6452769, rs6452770, rs9293497, rs2195270, rs2195271, rs11950674, rs1814149, rs2217250, rs6877822, rs6878137, rs4916886, rs4916887, rs1346442, rs1346443, rs6863807, rs6452772, rs10064500, rs13357535, rs67125769, rs6863354, rs1834908, rs4916888, rs16902980, rs10063825, rs1834910, rs1834911, rs7725734, rs6452773, rs6878476, rs7718783, rs1834912, rs1837637, rs10051696, rs10043307, rs7729079, rs10062036, rs10078540, rs10040137, rs10066009, rs28536144, rs1427920, rs10072319, rs60516959, rs55828403, rs66990552, rs7705477, rs7448105, rs10042137, rs6897265, rs17286052, rs10214259, rs10213876, rs10213698, rs6882729, rs13328208, rs1896593, rs10056015, rs6874443, rs1816739, rs1816740, rs10065580, rs10514297, rs10052626, rs13168787, rs11948659, rs10053933, rs6884911, rs10044744, rs10474271, rs3936337, rs10474272, rs55704226, rs56368714, rs13170977, rs13357105, rs10075363, rs12519986, rs13175391, rs13355144, rs12515680, rs6891381, rs10045891, rs4916891, rs2165380, rs2114970, rs11740532, rs2410761, rs11741347, rs10074764, rs13360207, rs7712097, rs10079963, rs168569, rs357509, rs33702, rs33701, rs33700, rs33699, rs358295, rs358287, rs376400, rs28505226, rs3099436, rs3098676, rs3099435, rs3097146, rs152229, rs33705, rs33706, rs33707, rs115873146, rs33708, rs33710, rs33711, rs10059921, rs77296172, rs10041820, rs10474277, rs116367645, rs992623, rs918427, rs918428, rs116552258, rs17422088, rs13328187, rs10068637, rs324901, rs10060622, rs6882046, rs9986272	CTD-2316B1.2(217981, intergenic)	CTD-2316B1.2(39090, intergenic), CTD-2316B1.2(49955, intergenic), CTD-2316B1.2(51574, intergenic), CTD-2316B1.2(51591, intergenic), CTD-2316B1.2(51784, intergenic), CTD-2316B1.2(54874, intergenic), CTD-2316B1.2(57386, intergenic), CTD-2316B1.2(58269, intergenic), CTD-2316B1.2(58826, intergenic), CTD-2316B1.2(60808, intergenic), CTD-2316B1.2(61011, intergenic), CTD-2316B1.2(61187, intergenic), CTD-2316B1.2(62668, intergenic), CTD-2316B1.2(63177, intergenic), CTD-2316B1.2(63306, intergenic), CTD-2316B1.2(63313, intergenic), CTD-2316B1.2(64533, intergenic), CTD-2316B1.2(67018, intergenic), CTD-2316B1.2(68285, intergenic), CTD-2316B1.2(69173, intergenic), CTD-2316B1.2(70032, intergenic), CTD-2316B1.2(70847, intergenic), CTD-2316B1.2(71043, intergenic), CTD-2316B1.2(72012, intergenic), CTD-2316B1.2(72687, intergenic), CTD-2316B1.2(74915, intergenic), CTD-2316B1.2(75435, intergenic), CTD-2316B1.2(75517, intergenic), CTD-2316B1.2(76741, intergenic), CTD-2316B1.2(78675, intergenic), CTD-2316B1.2(79551, intergenic), CTD-2316B1.2(80209, intergenic), CTD-2316B1.2(83704, intergenic), CTD-2316B1.2(85190, intergenic), CTD-2316B1.2(85942, intergenic), CTD-2316B1.2(86583, intergenic), CTD-2316B1.2(90582, intergenic), CTD-2316B1.2(93231, intergenic), CTD-2316B1.2(96207, intergenic), CTD-2316B1.2(96491, intergenic), CTD-2316B1.2(97730, intergenic), CTD-2316B1.2(98890, intergenic), CTD-2316B1.2(104168, intergenic), CTD-2316B1.2(104217, intergenic), CTD-2316B1.2(105332, intergenic), CTD-2316B1.2(105453, intergenic), CTD-2316B1.2(105486, intergenic), CTD-2316B1.2(105860, intergenic), CTD-2316B1.2(107984, intergenic), CTD-2316B1.2(108450, intergenic), CTD-2316B1.2(109348, intergenic), CTD-2316B1.2(109379, intergenic), CTD-2316B1.2(109631, intergenic), CTD-2316B1.2(109653, intergenic), CTD-2316B1.2(110046, intergenic), CTD-2316B1.2(110200, intergenic), CTD-2316B1.2(111178, intergenic), CTD-2316B1.2(112036, intergenic), CTD-2316B1.2(112397, intergenic), CTD-2316B1.2(113132, intergenic), CTD-2316B1.2(114333, intergenic), CTD-2316B1.2(114939, intergenic), CTD-2316B1.2(116253, intergenic), CTD-2316B1.2(117240, intergenic), CTD-2316B1.2(118099, intergenic), CTD-2316B1.2(121677, intergenic), CTD-2316B1.2(121892, intergenic), CTD-2316B1.2(125052, intergenic), CTD-2316B1.2(125274, intergenic), CTD-2316B1.2(126588, intergenic), CTD-2316B1.2(129275, intergenic), CTD-2316B1.2(130122, intergenic), CTD-2316B1.2(131716, intergenic), CTD-2316B1.2(132485, intergenic), CTD-2316B1.2(134852, intergenic), CTD-2316B1.2(135712, intergenic), CTD-2316B1.2(140488, intergenic), CTD-2316B1.2(141399, intergenic), CTD-2316B1.2(143261, intergenic), CTD-2316B1.2(144840, intergenic), CTD-2316B1.2(145069, intergenic), CTD-2316B1.2(146506, intergenic), CTD-2316B1.2(147883, intergenic), CTD-2316B1.2(147973, intergenic), CTD-2316B1.2(148757, intergenic), CTD-2316B1.2(152646, intergenic), CTD-2316B1.2(153747, intergenic), CTD-2316B1.2(154346, intergenic), CTD-2316B1.2(155015, intergenic), CTD-2316B1.2(158204, intergenic), CTD-2316B1.2(158559, intergenic), CTD-2316B1.2(159594, intergenic), CTD-2316B1.2(160868, intergenic), CTD-2316B1.2(160997, intergenic), CTD-2316B1.2(161838, intergenic), CTD-2316B1.2(162914, intergenic), CTD-2316B1.2(163030, intergenic), CTD-2316B1.2(165872, intergenic), CTD-2316B1.2(166286, intergenic), CTD-2316B1.2(167204, intergenic), CTD-2316B1.2(168448, intergenic), CTD-2316B1.2(169013, intergenic), CTD-2316B1.2(170170, intergenic), CTD-2316B1.2(172020, intergenic), CTD-2316B1.2(172050, intergenic), CTD-2316B1.2(172381, intergenic), CTD-2316B1.2(173371, intergenic), CTD-2316B1.2(175034, intergenic), CTD-2316B1.2(175472, intergenic), CTD-2316B1.2(175676, intergenic), CTD-2316B1.2(175959, intergenic), CTD-2316B1.2(176404, intergenic), CTD-2316B1.2(176816, intergenic), CTD-2316B1.2(178397, intergenic), CTD-2316B1.2(180396, intergenic), CTD-2316B1.2(180801, intergenic), CTD-2316B1.2(180951, intergenic), CTD-2316B1.2(181481, intergenic), CTD-2316B1.2(182516, intergenic), CTD-2316B1.2(184460, intergenic), CTD-2316B1.2(185121, intergenic), CTD-2316B1.2(185697, intergenic), CTD-2316B1.2(185959, intergenic), CTD-2316B1.2(186460, intergenic), CTD-2316B1.2(187104, intergenic), CTD-2316B1.2(188044, intergenic), CTD-2316B1.2(188110, intergenic), CTD-2316B1.2(189240, intergenic), CTD-2316B1.2(189476, intergenic), CTD-2316B1.2(190588, intergenic), CTD-2316B1.2(191579, intergenic), CTD-2316B1.2(191797, intergenic), CTD-2316B1.2(193190, intergenic), CTD-2316B1.2(193707, intergenic), CTD-2316B1.2(194606, intergenic), CTD-2316B1.2(195249, intergenic), CTD-2316B1.2(195436, intergenic), CTD-2316B1.2(196109, intergenic), CTD-2316B1.2(198525, intergenic), CTD-2316B1.2(199484, intergenic), CTD-2316B1.2(200337, intergenic), CTD-2316B1.2(202053, intergenic), CTD-2316B1.2(202580, intergenic), CTD-2316B1.2(202720, intergenic), CTD-2316B1.2(205738, intergenic), CTD-2316B1.2(205981, intergenic), CTD-2316B1.2(206281, intergenic), CTD-2316B1.2(207636, intergenic), CTD-2316B1.2(207854, intergenic), CTD-2316B1.2(208284, intergenic), CTD-2316B1.2(208341, intergenic), CTD-2316B1.2(208361, intergenic), CTD-2316B1.2(209258, intergenic), CTD-2316B1.2(210253, intergenic), CTD-2316B1.2(210279, intergenic), CTD-2316B1.2(210444, intergenic), CTD-2316B1.2(212443, intergenic), CTD-2316B1.2(213900, intergenic), CTD-2316B1.2(214251, intergenic), CTD-2316B1.2(215815, intergenic), CTD-2316B1.2(216303, intergenic), CTD-2316B1.2(216475, intergenic), CTD-2316B1.2(216557, intergenic), CTD-2316B1.2(217905, intergenic), CTD-2316B1.2(217962, intergenic), CTD-2316B1.2(219193, intergenic), CTD-2316B1.2(219288, intergenic), CTD-2316B1.2(219560, intergenic), CTD-2316B1.2(219760, intergenic), CTD-2316B1.2(220226, intergenic), CTD-2316B1.2(220705, intergenic), CTD-2316B1.2(222410, intergenic), CTD-2316B1.2(222775, intergenic), CTD-2316B1.2(223051, intergenic), CTD-2316B1.2(223625, intergenic), CTD-2316B1.2(223637, intergenic), CTD-2316B1.2(223763, intergenic), CTD-2316B1.2(224094, intergenic), CTD-2316B1.2(225100, intergenic), CTD-2316B1.2(225206, intergenic), CTD-2316B1.2(225719, intergenic), CTD-2316B1.2(227319, intergenic), CTD-2316B1.2(227523, intergenic), CTD-2316B1.2(227719, intergenic), CTD-2316B1.2(228093, intergenic), TMEM161B(227764, intergenic), TMEM161B(227158, intergenic), TMEM161B(227126, intergenic), TMEM161B(226453, intergenic), TMEM161B(225627, intergenic), TMEM161B(224790, intergenic), TMEM161B(223656, intergenic), TMEM161B(223609, intergenic), TMEM161B(220925, intergenic), TMEM161B(220685, intergenic), TMEM161B(219075, intergenic), TMEM161B(218162, intergenic), TMEM161B(218098, intergenic), TMEM161B(217540, intergenic), TMEM161B(217374, intergenic), TMEM161B(217320, intergenic), TMEM161B(217216, intergenic), TMEM161B(216637, intergenic), TMEM161B(216444, intergenic), TMEM161B(216087, intergenic), TMEM161B(215791, intergenic), TMEM161B(215266, intergenic), TMEM161B(215082, intergenic), TMEM161B(214994, intergenic), TMEM161B(214321, intergenic), TMEM161B(214273, intergenic), TMEM161B(213658, intergenic), TMEM161B(213502, intergenic), TMEM161B(212365, intergenic), TMEM161B(211996, intergenic), TMEM161B(211507, intergenic), TMEM161B(209906, intergenic), TMEM161B(209176, intergenic), TMEM161B(208045, intergenic), TMEM161B(207090, intergenic), TMEM161B(206074, intergenic), TMEM161B(203675, intergenic), TMEM161B(203366, intergenic), TMEM161B(201425, intergenic), TMEM161B(200940, intergenic), TMEM161B(200477, intergenic), TMEM161B(199632, intergenic), TMEM161B(198439, intergenic), TMEM161B(198180, intergenic), TMEM161B(195863, intergenic), TMEM161B(195228, intergenic), TMEM161B(193473, intergenic), TMEM161B(193379, intergenic), TMEM161B(188119, intergenic), TMEM161B(185977, intergenic), TMEM161B(185534, intergenic), TMEM161B(185371, intergenic), TMEM161B(183929, intergenic), TMEM161B(183493, intergenic), TMEM161B(179705, intergenic), TMEM161B(175284, intergenic), TMEM161B(174336, intergenic), TMEM161B(173889, intergenic), TMEM161B(172733, intergenic), TMEM161B(172308, intergenic), TMEM161B(171461, intergenic), TMEM161B(170197, intergenic), TMEM161B(168628, intergenic), TMEM161B(166862, intergenic), TMEM161B(165947, intergenic), TMEM161B(165230, intergenic), TMEM161B(163655, intergenic), TMEM161B(162881, intergenic), TMEM161B(160539, intergenic), TMEM161B(160247, intergenic), TMEM161B(158533, intergenic), TMEM161B(158048, intergenic), TMEM161B(157563, intergenic), TMEM161B(157383, intergenic), TMEM161B(157229, intergenic), TMEM161B(156273, intergenic), TMEM161B(155813, intergenic), TMEM161B(152268, intergenic), TMEM161B(149704, intergenic), TMEM161B(146787, intergenic), TMEM161B(146065, intergenic), TMEM161B(145756, intergenic), TMEM161B(143963, intergenic), TMEM161B(141892, intergenic), TMEM161B(138727, intergenic), TMEM161B(137097, intergenic), TMEM161B(131229, intergenic), TMEM161B(130005, intergenic), TMEM161B(128163, intergenic), TMEM161B(123340, intergenic), TMEM161B(118620, intergenic), TMEM161B(117376, intergenic), TMEM161B(114227, intergenic), TMEM161B(113343, intergenic), TMEM161B(111088, intergenic), TMEM161B(106824, intergenic), TMEM161B(106750, intergenic), TMEM161B(99785, intergenic), TMEM161B(98158, intergenic), TMEM161B(96422, intergenic), TMEM161B(96392, intergenic), TMEM161B(95841, intergenic), TMEM161B(93987, intergenic), TMEM161B(93794, intergenic), TMEM161B(92096, intergenic), TMEM161B(91703, intergenic), TMEM161B(91157, intergenic), TMEM161B(87889, intergenic), TMEM161B(87786, intergenic), TMEM161B(86930, intergenic), TMEM161B(86918, intergenic), TMEM161B(85984, intergenic), TMEM161B(85946, intergenic), TMEM161B(85530, intergenic), TMEM161B(84096, intergenic), TMEM161B(83272, intergenic), TMEM161B(80287, intergenic), TMEM161B(79158, intergenic), TMEM161B(78533, intergenic), TMEM161B(77813, intergenic), TMEM161B(74392, intergenic), TMEM161B(73770, intergenic), TMEM161B(73569, intergenic), TMEM161B(71816, intergenic), TMEM161B(71513, intergenic), TMEM161B(71166, intergenic), TMEM161B(70272, intergenic), TMEM161B(69113, intergenic), TMEM161B(68855, intergenic), TMEM161B(68486, intergenic), TMEM161B(68238, intergenic), TMEM161B(68138, intergenic), TMEM161B(67049, intergenic), TMEM161B(65218, intergenic), TMEM161B(64898, intergenic), TMEM161B(64542, intergenic), TMEM161B(64104, intergenic), TMEM161B(63543, intergenic), TMEM161B(63404, intergenic), TMEM161B(62679, intergenic), TMEM161B(60327, intergenic), TMEM161B(59174, intergenic), TMEM161B(59005, intergenic), TMEM161B(57516, intergenic), TMEM161B(57314, intergenic), TMEM161B(56552, intergenic), TMEM161B(56537, intergenic), TMEM161B(55529, intergenic), TMEM161B(55147, intergenic), TMEM161B(54503, intergenic), TMEM161B(54341, intergenic), TMEM161B(54200, intergenic), TMEM161B(53853, intergenic), TMEM161B(52902, intergenic), TMEM161B(52703, intergenic), TMEM161B(52245, intergenic), TMEM161B(52231, intergenic), TMEM161B(51395, intergenic), TMEM161B(51372, intergenic), TMEM161B(50741, intergenic), TMEM161B(49963, intergenic), TMEM161B(49816, intergenic), TMEM161B(48370, intergenic), TMEM161B(44952, intergenic), TMEM161B(44268, intergenic), TMEM161B(41491, intergenic), TMEM161B(35465, intergenic), TMEM161B(31179, intergenic), TMEM161B(31062, intergenic), TMEM161B(30985, intergenic), TMEM161B(30450, intergenic), TMEM161B(30436, intergenic), TMEM161B(29794, intergenic), TMEM161B(28251, intergenic), TMEM161B(27229, intergenic), TMEM161B(26407, intergenic), TMEM161B(23582, intergenic), TMEM161B(18680, intergenic), TMEM161B(17863, intergenic), TMEM161B(17354, intergenic), TMEM161B(16000, intergenic), TMEM161B(14084, intergenic), TMEM161B(13151, intergenic), TMEM161B(12780, intergenic), TMEM161B(12770, intergenic), TMEM161B(12472, intergenic), TMEM161B(12160, intergenic), TMEM161B(7701, intergenic), TMEM161B(3875, intergenic), TMEM161B(1442, intergenic), TMEM161B(484, downstream), TMEM161B(0, intronic), TMEM161B(0, UTR3), TMEM161B(0, exonic), TMEM161B-AS1:CTC-498M16.2(0:0, ncRNA_intronic), LINC00461(0, ncRNA_intronic), LINC00461(0, ncRNA_exonic), MEF2C(0, intronic)	TMEM161B, MEF2C	RASA1(GTEx/v8/Brain_Cerebellum), TMEM161B(GTEx/v8/Brain_Cerebellum)	RASA1(Fetal_Cortex), CCNH(Hippocampus), TMEM161B(Adult_Cortex:Fetal_Cortex:Left_Ventricle), MEF2C(Hippocampus:Left_Ventricle:Right_Ventricle), CETN3(Adult_Cortex:Hippocampus:Left_Ventricle), MBLAC2(Left_Ventricle), POLR3G(Adult_Cortex:Left_Ventricle), LYSMD3(Left_Ventricle), GPR98(Left_Ventricle), ARRDC3(Left_Ventricle)	RASA1, TMEM161B, MEF2C
rs286807	5	107459798	A	G	0.0112	0.0019	2.47e-09	0.3074	rs11959575, rs34168420, rs35825055, rs13163255, rs7719403, rs11953823, rs62361131, rs7735846, rs17372250, rs17437916, rs17165768, rs56201157, rs7727208, rs6893313, rs7713778, rs4144477, rs4957733, rs10040110, rs172305, rs288194, rs10044914, rs6596762, rs4957547, rs10044064, rs967489, rs13160447, rs6896080, rs9328026, rs9328027, rs10077141, rs288189, rs288186, rs10061085, rs10070525, rs723396, rs167012, rs288182, rs288181, rs169640, rs2416523, rs288178, rs288177, rs288176, rs288175, rs288167, rs288166, rs288165, rs4957738, rs288163, rs2909882, rs288162, rs288160, rs288159, rs192617, rs288158, rs288156, rs288155, rs288153, rs288150, rs288148, rs288130, rs10060325, rs6865439, rs176384, rs10058029, rs6867631, rs10043959, rs10068595, rs286757, rs7729356, rs286755, rs288140, rs11242661, rs286752, rs10035292, rs286751, rs286748, rs455394, rs289232, rs502790, rs10479423, rs289234, rs2909880, rs2909879, rs286794, rs10071475, rs158415, rs286790, rs286788, rs11242662, rs286783, rs158189, rs34417, rs34416, rs286821, rs286819, rs286817, rs286816, rs10044509, rs10079990, rs34418, rs286814, rs158188, rs11747222, rs158187, rs158185, rs158184, rs158183, rs6868799, rs158182, rs158180, rs158179, rs158178, rs158177, rs40063, rs456026, rs40062, rs10479427, rs286812, rs286811, rs2161190, rs11242663, rs34385, rs185935, rs1862221, rs10070441, rs4957741, rs286810, rs286808, rs286805, rs286804, rs34431, rs34430, rs34429, rs10464047, rs40072, rs182288, rs286803, rs35299027, rs34410, rs34411, rs34412, rs10900903, rs1019464, rs1019465, rs12523367, rs6876279, rs10065182, rs158174, rs17161080, rs34405011, rs13179507, rs286801, rs286799, rs286798, rs286797, rs286796, rs12515105, rs10464048, rs286742, rs286740, rs13159387, rs286778, rs158171, rs13174635, rs34426, rs9328029, rs10054047, rs7732946, rs34425, rs4957550, rs6870573, rs34422, rs10063866, rs34421, rs34420, rs158604, rs456213, rs465758, rs34388, rs286771, rs34387, rs6883082, rs34386, rs6596770, rs6596771, rs466018, rs10463586, rs40066, rs286770, rs41130, rs34409, rs40065, rs286769, rs158170, rs158169, rs158609, rs158608, rs286767, rs158606, rs171756, rs286764, rs158605, rs34414, rs158168, rs158607, rs286763, rs2966821, rs2922408, rs35454148, rs17385448, rs34527417, rs2966828, rs2966827, rs10070927, rs2966820, rs35903369, rs13162979, rs2122156, rs2966818, rs4395619, rs2966816, rs34771507, rs2966814, rs2966813, rs2922417, rs2922418, rs34261817, rs2922421, rs2922422, rs2966804, rs13187816, rs2966803, rs962680, rs2922423, rs2044710, rs2044709, rs2922424, rs2966802, rs2122158, rs2910791, rs13190222, rs2922425, rs2966800, rs2966799, rs2922426, rs2922427, rs2922428, rs2922429, rs2167001, rs2922430, rs2922431, rs2922432, rs2966797, rs2922433, rs2966795, rs5005385, rs2966793, rs7733044, rs34854088, rs10055322, rs6596777, rs10076022, rs10076086, rs11747188, rs7706429, rs10477887, rs7727051, rs10477419, rs10051605, rs4957551, rs56166411, rs6594295, rs11742777, rs17452232, rs13153782, rs13173916, rs2966788, rs34298471, rs1849012, rs1849011, rs4541643, rs2941698, rs2966822, rs2966823, rs9885545, rs10065168, rs2941697, rs2966824, rs2966825, rs10071595, rs57222565, rs2966829, rs10041907, rs10036343, rs10045002, rs4957751, rs6880727, rs13161833, rs55896795, rs2941693, rs2966832, rs2966830, rs10063449, rs10071499, rs11743651, rs10040007, rs2900122, rs62359544, rs7726298, rs7708996, rs7733311, rs17161232, rs34747859, rs7736039, rs71592749, rs6863456, rs13178456, rs2966831, rs2909791, rs4957753, rs2941694, rs10072270, rs2966834, rs2076794, rs2416188, rs989001, rs6594298, rs9326725, rs7711964, rs4957553, rs988436, rs988437, rs1544741, rs1862195, rs1862196, rs6594299, rs10057896, rs6869057, rs10075370, rs62359548, rs1833562, rs6875297, rs1588496, rs6885988, rs4438862, rs10477892, rs7724056, rs2112306, rs1828457, rs7717747, rs4957755, rs6896653, rs6594300, rs6881879, rs11744374, rs2416189, rs2052464, rs10077527, rs10477895, rs28497144, rs4957756, rs62362279, rs1355375, rs11240962, rs10045508, rs10035966, rs11949077, rs11949079, rs13361152, rs2416190, rs2900034, rs1510967, rs10078397, rs4634342, rs1122826, rs62362281, rs17454114, rs28572757, rs4413518, rs62362282, rs13163891, rs10455007, rs10463587, rs4957554, rs9326726, rs11742268, rs7730109, rs7714342, rs7720469, rs11948261, rs6895295, rs6860587, rs139514806, rs10059271, rs6872434, rs10037481, rs7710828, rs10054662, rs10061049, rs10477896, rs12187433, rs9326727, rs2112303, rs2052465, rs74438317, rs10060602, rs59423465, rs60896544, rs60045633, rs6876738, rs6881232, rs7720841, rs55672116, rs144051155, rs62362302, rs10062161, rs61468375, rs57657192, rs6891140, rs1421972, rs28752150, rs11240965, rs10477898, rs2080853, rs11489155, rs17388874, rs6865111, rs62362310, rs76074253, rs57606709, rs10477422, rs2112304, rs2112305, rs1582433, rs2193977, rs11950339, rs10057964, rs6863968, rs36118391, rs4340903, rs6594306, rs57370105, rs4532353, rs11748095, rs6884608, rs10515390, rs6866420, rs10074400, rs6887394, rs55865434, rs4957556, rs4957557, rs1895193, rs4571457, rs62359974, rs1304964, rs10079379, rs12187225, rs62359999, rs6877200, rs66794762, rs62360000, rs62360002, rs6861718, rs62360003, rs58634108, rs10069821, rs62360005, rs62360007, rs55679052, rs62360009, rs72799320, rs59162280, rs10057652, rs62360010, rs55644441, rs79168436, rs72799326, rs62360012, rs67714081, rs56188359, rs55882634, rs4128455, rs35639200, rs11743896, rs7720364, rs7734836, rs61356246, rs7722651, rs7707077, rs7707136, rs7707794, rs4075651, rs11957210, rs62360043, rs4957558, rs7728042, rs7729503, rs7734144, rs13359678, rs7448891, rs6594319, rs62360044, rs6861691, rs10074333, rs13164202, rs7443656, rs60898586, rs6888196, rs56195293, rs75649098, rs113487734, rs77220087, rs28557779, rs12187592, rs114214648, 5:107906898_G_A, rs141386773, rs76204286, rs55736323, rs34518525, rs79878312, rs55937142, rs71592758, rs35160782, rs7448269, rs6898473, rs35160320, rs13171251	FBXL17(0, intronic)	FBXL17(0, intronic), FBXL17(710, upstream), FBXL17(2924, intergenic), FBXL17(3566, intergenic), FBXL17(4349, intergenic), FBXL17(6217, intergenic), FBXL17(6715, intergenic), FBXL17(6717, intergenic), FBXL17(6906, intergenic), FBXL17(8659, intergenic), FBXL17(8726, intergenic), FBXL17(10522, intergenic), FBXL17(13210, intergenic), FBXL17(13884, intergenic), FBXL17(14517, intergenic), FBXL17(15068, intergenic), FBXL17(15815, intergenic), FBXL17(16705, intergenic), FBXL17(20201, intergenic), FBXL17(21313, intergenic), FBXL17(22175, intergenic), FBXL17(24769, intergenic), FBXL17(26261, intergenic), FBXL17(27576, intergenic), FBXL17(29647, intergenic), FBXL17(30078, intergenic), FBXL17(30132, intergenic), FBXL17(30549, intergenic), FBXL17(31784, intergenic), FBXL17(35891, intergenic), FBXL17(39438, intergenic), FBXL17(40323, intergenic), FBXL17(41332, intergenic), FBXL17(41576, intergenic), FBXL17(42734, intergenic), FBXL17(43946, intergenic), FBXL17(45480, intergenic), FBXL17(46273, intergenic), FBXL17(47893, intergenic), FBXL17(50211, intergenic), FBXL17(50982, intergenic), FBXL17(51831, intergenic), FBXL17(52525, intergenic), FBXL17(53583, intergenic), FBXL17(53897, intergenic), FBXL17(54401, intergenic), FBXL17(54871, intergenic), FBXL17(55055, intergenic), FBXL17(55216, intergenic), FBXL17(55960, intergenic), FBXL17(56184, intergenic), FBXL17(56407, intergenic), FBXL17(58294, intergenic), FBXL17(58969, intergenic), FBXL17(60116, intergenic), FBXL17(60374, intergenic), FBXL17(61960, intergenic), FBXL17(62681, intergenic), FBXL17(63596, intergenic), FBXL17(67207, intergenic), FBXL17(68342, intergenic), FBXL17(68604, intergenic), FBXL17(70582, intergenic), FBXL17(72655, intergenic), FBXL17(73785, intergenic), FBXL17(79053, intergenic), FBXL17(81436, intergenic), FBXL17(84384, intergenic), FBXL17(84468, intergenic), FBXL17(84892, intergenic), FBXL17(86245, intergenic), FBXL17(90841, intergenic), FBXL17(90911, intergenic), FBXL17(91121, intergenic), FBXL17(91766, intergenic), FBXL17(92456, intergenic), FBXL17(93583, intergenic), FBXL17(93968, intergenic), FBXL17(96846, intergenic), FBXL17(97166, intergenic), FBXL17(97525, intergenic), FBXL17(100104, intergenic), FBXL17(101290, intergenic), FBXL17(102377, intergenic), FBXL17(102961, intergenic), FBXL17(105223, intergenic), RP11-120B7.1(105169, intergenic), RP11-120B7.1(104773, intergenic), RP11-120B7.1(103201, intergenic), RP11-120B7.1(101935, intergenic), RP11-120B7.1(99357, intergenic), RP11-120B7.1(99353, intergenic), RP11-120B7.1(97009, intergenic), RP11-120B7.1(95062, intergenic), RP11-120B7.1(93547, intergenic), RP11-120B7.1(92808, intergenic), RP11-120B7.1(92173, intergenic), RP11-120B7.1(87541, intergenic), RP11-120B7.1(84569, intergenic), RP11-120B7.1(83682, intergenic), RP11-120B7.1(80832, intergenic), RP11-120B7.1(80133, intergenic), RP11-120B7.1(78078, intergenic), RP11-120B7.1(75440, intergenic), RP11-120B7.1(74555, intergenic), RP11-120B7.1(71641, intergenic), RP11-120B7.1(71458, intergenic), RP11-120B7.1(70968, intergenic), RP11-120B7.1(69891, intergenic), RP11-120B7.1(68404, intergenic), RP11-120B7.1(67509, intergenic), RP11-120B7.1(65073, intergenic), RP11-120B7.1(63017, intergenic), RP11-120B7.1(61499, intergenic), RP11-120B7.1(60447, intergenic), RP11-120B7.1(60332, intergenic), RP11-120B7.1(59831, intergenic), RP11-120B7.1(59750, intergenic), RP11-120B7.1(59147, intergenic), RP11-120B7.1(58969, intergenic), RP11-120B7.1(57314, intergenic), RP11-120B7.1(57189, intergenic), RP11-120B7.1(56223, intergenic), RP11-120B7.1(55430, intergenic), RP11-120B7.1(55182, intergenic), RP11-120B7.1(54604, intergenic), RP11-120B7.1(53915, intergenic), RP11-120B7.1(53207, intergenic), RP11-120B7.1(52459, intergenic), RP11-120B7.1(52235, intergenic), RP11-120B7.1(52011, intergenic), RP11-120B7.1(51652, intergenic), RP11-120B7.1(50721, intergenic), RP11-120B7.1(49779, intergenic), RP11-120B7.1(49561, intergenic), RP11-120B7.1(48901, intergenic), RP11-120B7.1(48232, intergenic), RP11-120B7.1(47588, intergenic), RP11-120B7.1(47126, intergenic), RP11-120B7.1(46550, intergenic), RP11-120B7.1(46432, intergenic), RP11-120B7.1(46118, intergenic), RP11-120B7.1(45941, intergenic), RP11-120B7.1(45416, intergenic), RP11-120B7.1(44827, intergenic), RP11-120B7.1(43761, intergenic), RP11-120B7.1(42117, intergenic), RP11-120B7.1(39619, intergenic), RP11-120B7.1(38000, intergenic), RP11-120B7.1(37836, intergenic), RP11-120B7.1(35303, intergenic), RP11-120B7.1(30357, intergenic), RP11-120B7.1(30351, intergenic), RP11-120B7.1(28854, intergenic), RP11-120B7.1(24569, intergenic), RP11-120B7.1(23391, intergenic), RP11-120B7.1(22411, intergenic), RP11-120B7.1(21323, intergenic), RP11-120B7.1(19770, intergenic), RP11-120B7.1(17922, intergenic), RP11-120B7.1(17172, intergenic), RP11-120B7.1(11172, intergenic), RP11-120B7.1(10486, intergenic), RP11-120B7.1(8919, intergenic), RP11-120B7.1(6143, intergenic), RP11-120B7.1(1808, intergenic), RP11-120B7.1(450, upstream), RP11-120B7.1(945, downstream), RP11-120B7.1(3142, intergenic)	FBXL17	FER(GTEx/v8/Brain_Putamen_basal_ganglia)	EFNA5(Left_Ventricle), MAN2A1(Adult_Cortex:Left_Ventricle), TMEM232(Left_Ventricle), SLC25A46(Left_Ventricle)
rs13189174	5	135530921	A	G	0.0117	0.0019	1.32e-09	0.2908	rs35431917, rs35901765, rs35636600, rs34098140, rs4976459, rs10463536, rs2282790, rs2237063, rs2237065, rs2237066, rs756463, rs756462, rs10053962, rs10223277, rs4141306, rs739866, rs2107331, rs7719624, rs2282791, rs1989972, rs1442, rs2073508, rs916951, rs13159365, rs17689879, rs3792900, rs1990201, rs6893691, rs1990199, rs10036667, rs6894815, rs10042825, rs10064478, rs13168506, rs13188659, rs6880837, rs2302038, rs3749782, rs13189180, rs10043360, rs6880582, rs34319360, rs12521108, rs34328729, rs2215012, rs34134607, rs9327740, rs28595855, rs7728385, rs10063896, rs10056462, rs10060526, rs6882422, rs7726644, rs9327741, rs10071765, rs12654032, rs7720483, rs10035581, rs12519122, rs35133323, rs6863438, rs10052731, rs12521857, rs13182074, rs12515040, rs2006225, rs740371, rs61031632, rs34082824, rs2346361, rs12520112, rs2548979, rs2548980, rs2906830, rs2548981, rs2548982, rs2529603, rs2906829, rs2548983, rs2906837, rs1990198, rs35833479, rs35144150, rs34835061, rs2906834, rs2906833, rs2906832, rs7709782, rs62366015, rs2548977, rs2548978, rs2906831, rs1558093, rs9327743, rs7718415, rs3764942, rs3764941, rs3764939, rs10085013, rs7728349, rs6596284, rs7356756, rs3813476, rs11959595, rs11959648, rs6874261, rs6896090, rs13187638, rs10045754, rs7702138, rs10051021, rs35922347, rs9327744, rs7707640, rs7730051, rs6596285, rs7707161, rs10036652, rs10036655, rs6596286, rs6596287, rs10036759, rs17839786, rs4447980, rs4259168, rs746994, rs746993, rs10042143, rs7716988, rs6596288, rs7705266, rs17169884, rs9327746, rs7706286, rs9327747, rs13179061, rs34508114, rs7711696, rs6596289, rs6596290, rs6596291, rs10214039, rs10479111, rs10056474, rs7701291, rs13179769, rs13166063, rs7730723, rs875414, rs1109158, rs4276399, rs6866307, rs6867319, rs6890749, rs10223070, rs10223217, rs28632783, rs6877690, rs10064147, rs10078982, rs10040784, rs10214070, rs10068371, rs4585442, rs4146188, rs4146186, rs4146185, rs10515478, rs67877005, rs10078857, rs12719481, rs12719482, rs10038999, rs6865297, rs6886699, rs9327749, rs3206633, rs3206634, rs3206635, rs6596293, rs6596294, rs6871224, rs1057898, rs1190, rs13177459, rs11242316, rs7732110, rs6596295, rs6596297, rs7705301, rs10068699, rs3734125, rs1025004, rs10053860, rs6872948, rs13181918, rs7731417, rs1422761, rs13172407, rs2287961, rs2287962, rs2287963, rs6868337, rs6889814, rs889013, rs10045073, rs13188508, rs10066536, rs10066555, rs10044658, rs7718273, rs10057816, rs12657565, rs13186678, rs10043061, rs12655939, rs10041689, rs7734045, rs58125298, rs10079873, rs10080105, rs6866088, rs13157474, rs6596298, rs6892863, rs10479113, rs7717157, rs7717420, rs13169016, rs13187218, rs13153029, rs13172974, rs6883838, rs7728953, rs7729550, rs955242, rs2287746, rs889012, rs7731338, rs11739596, rs34410394, rs3734123, rs10223216, rs871385, rs6596299, rs7731706, rs2194138, rs6893792, rs889010, rs10463951, rs13173271, rs11959071, rs13157486, rs55715619, rs2546651, rs35607977, rs180769, rs237613, rs171101, rs180767, rs344823, rs1499767, rs7701815, rs76750719, rs1392170, rs1392172, rs344821, rs189369, rs344828, rs62385832, rs62385833, rs2112673, rs4976370, rs78431414, rs2881486, rs10055133, rs4976486, rs4976488, rs3777150, rs3777151, rs4976491, rs12518787, rs950715, rs13160439, rs75562165, rs12515628, rs3777154, rs1499775, rs17763790, rs2673930, rs4976492, rs2673926, rs7704463, rs7444275, rs56295456, rs17764279, rs2673925, rs2649696, rs2673919, rs57224055, rs56901568, rs346644, rs346645, rs184704, rs346646, rs346648, rs168314, rs346623, rs346632, rs346635, rs346637, rs346640, rs346641, rs346630, rs180849	AC009014.3(2098, intergenic)	TGFBI(14683, intergenic), TGFBI(3845, intergenic), TGFBI(3442, intergenic), TGFBI(2033, intergenic), TGFBI(2010, intergenic), TGFBI(1901, intergenic), TGFBI(708, upstream), TGFBI(0, intronic), TGFBI(0, exonic), TGFBI(527, downstream), TGFBI(549, downstream), TGFBI(4257, intergenic), TGFBI(4343, intergenic), VTRNA2-1(7035, intergenic), VTRNA2-1(5190, intergenic), VTRNA2-1(1695, intergenic), VTRNA2-1(1266, intergenic), VTRNA2-1(260, upstream), VTRNA2-1(2038, intergenic), VTRNA2-1(2759, intergenic), VTRNA2-1(8574, intergenic), VTRNA2-1(9995, intergenic), VTRNA2-1(11751, intergenic), VTRNA2-1(14381, intergenic), VTRNA2-1(15026, intergenic), VTRNA2-1(16840, intergenic), VTRNA2-1(17593, intergenic), VTRNA2-1(18322, intergenic), VTRNA2-1(19514, intergenic), VTRNA2-1(20579, intergenic), VTRNA2-1(20693, intergenic), VTRNA2-1(22698, intergenic), VTRNA2-1(23442, intergenic), VTRNA2-1(23889, intergenic), VTRNA2-1(24077, intergenic), SMAD5-AS1(24021, intergenic), SMAD5-AS1(23636, intergenic), SMAD5-AS1(22230, intergenic), SMAD5-AS1(21572, intergenic), SMAD5-AS1(21271, intergenic), SMAD5-AS1(17449, intergenic), SMAD5-AS1(16690, intergenic), SMAD5-AS1(14862, intergenic), SMAD5-AS1(11702, intergenic), SMAD5-AS1(11482, intergenic), SMAD5-AS1(11265, intergenic), SMAD5-AS1(11022, intergenic), SMAD5-AS1(9537, intergenic), SMAD5-AS1(9452, intergenic), SMAD5-AS1(9110, intergenic), SMAD5-AS1(8215, intergenic), SMAD5-AS1(7696, intergenic), SMAD5-AS1(5701, intergenic), SMAD5-AS1(4879, intergenic), SMAD5-AS1(4865, intergenic), SMAD5-AS1(4285, intergenic), SMAD5-AS1(3994, intergenic), SMAD5-AS1(3860, intergenic), SMAD5-AS1(3821, intergenic), SMAD5-AS1(3239, intergenic), SMAD5-AS1(2631, intergenic), SMAD5-AS1(1426, intergenic), SMAD5-AS1(1064, intergenic), SMAD5-AS1(948, downstream), SMAD5-AS1(473, downstream), SMAD5-AS1(0, ncRNA_intronic), SMAD5-AS1:SMAD5(0:0, ncRNA_intronic), SMAD5-AS1:SMAD5(0:0, ncRNA_exonic), SMAD5(0, intronic), SMAD5(0, exonic), SMAD5(0, UTR3), SMAD5(1085, intergenic), SMAD5(1121, intergenic), SMAD5(1257, intergenic), AC009014.3(1306, intergenic), AC009014.3(1159, intergenic), AC009014.3(0, ncRNA_exonic), AC009014.3(54, upstream), AC009014.3(1081, intergenic), AC009014.3(1962, intergenic), AC009014.3(2404, intergenic), AC009014.3(2588, intergenic), AC009014.3(3292, intergenic), AC009014.3(4793, intergenic), AC009014.3(5735, intergenic), AC009014.3(6303, intergenic), AC009014.3(6701, intergenic), AC009014.3(7138, intergenic), AC009014.3(7202, intergenic), AC009014.3(8954, intergenic), AC009014.3(9518, intergenic), TRPC7(9981, intergenic), TRPC7(9836, intergenic), TRPC7(9509, intergenic), TRPC7(8753, intergenic), TRPC7(8613, intergenic), TRPC7(8609, intergenic), TRPC7(8000, intergenic), TRPC7(7805, intergenic), TRPC7(6854, intergenic), TRPC7(6752, intergenic), TRPC7(6199, intergenic), TRPC7(6102, intergenic), TRPC7(5967, intergenic), TRPC7(5930, intergenic), TRPC7(5321, intergenic), TRPC7(4303, intergenic), TRPC7(4061, intergenic), TRPC7(2832, intergenic), TRPC7(961, downstream), TRPC7:TRPC7-AS1(0:0, ncRNA_intronic), TRPC7(0, intronic), TRPC7:TRPC7-AS2(0:0, ncRNA_intronic), TRPC7(0, intergenic), TRPC7(0, upstream), TRPC7(2549, intergenic), TRPC7(5327, intergenic), TRPC7(5831, intergenic), TRPC7(8998, intergenic), TRPC7(9664, intergenic), TRPC7(15268, intergenic), HNRNPA1P13(9762, intergenic)	TGFBI, SMAD5, TRPC7	SMAD5(GTEx/v8/Brain_Spinal_cord_cervical_c-1)	CDKL3(Fetal_Cortex), UBE2B(Fetal_Cortex), H2AFY(Fetal_Cortex), C5orf20(Fetal_Cortex), TIFAB(Fetal_Cortex), CXCL14(Fetal_Cortex), IL9(Left_Ventricle), LECT2(Left_Ventricle), TGFBI(Adult_Cortex:Fetal_Cortex:Left_Ventricle), SMAD5(Adult_Cortex:Fetal_Cortex:Left_Ventricle), TRPC7(Left_Ventricle), HNRNPA0(Fetal_Cortex)	TGFBI, SMAD5, TRPC7
rs56343264	5	149108601	A	G	0.0158	0.0026	7.45e-10	0.1322	rs55857000, rs353237, rs72840216, rs72828313, rs6866110, rs56321031, rs1074165, rs112793762, rs11955071, rs7379973, rs7379980, rs55700502, rs12110157, rs17654414, rs55876877, rs17710780, rs1871166, rs11742967, rs62378032, rs4705364, rs62378035, rs62380588, rs62380589, rs72828351, rs62380590, rs8180532, rs3813672, rs17710855, rs78749376, rs72828357, rs1001778, rs1001779, rs7713668, rs72828366, rs115403966, rs11740002, rs17710942, rs17654574, rs4443411, rs10043279, rs2340623, rs62380631, rs7721676, rs56073703, rs4705083, rs62380635, rs17654621, rs55636314, rs4705082, rs4705081, rs56007731, rs11745024, rs72828383, rs11745748, rs72828384, rs17711038, rs62380638, rs76853745, rs113501980, rs62380639, rs62380640, rs4705080, rs4705079, rs4705361, rs62380642, rs62380643, rs34172303, rs62382262, rs62382263, rs17654687, rs62382264, rs17711074, rs17654705, rs72828399, rs17711098, rs17654717, rs10515633, rs62382266, rs10515631, rs11745896, rs11749341, rs11167477, rs11740140, rs62382267, rs62382268, rs62382269, rs113397597, rs17711165, rs7379457, rs62382271, rs62382272, rs2340620, rs1076064, rs41287082, rs10060424, rs17711223, rs17654854, rs17711241, rs17654872, rs62382273, rs2010553, rs62382274, rs6650969, rs4705086, rs56405744, rs11743128, rs4705367, rs17711318, rs72830211, rs56200554, rs56369113, rs11738167, rs34606692, rs4705088, rs4705089, rs10037549, rs62382279, rs2012547, rs4705372, rs55954911, rs17711388, rs62382302, rs6859980, rs13174179, rs4705374, rs62382305, rs11738917, rs56160216, rs55926576, rs62382307, rs10051894, rs141660005, rs6579757, rs9324626, rs72830233, rs62382308, rs4705092, rs56306046, rs7725338, rs72830241, rs10476746, rs4705380, rs11747142, rs72830248, rs4705093, rs4705381, rs759813, rs55650980, rs759814, rs2010994	PPARGC1B(1259, intergenic)	MIR145(177, upstream), MIR145(19452, intergenic), MIR145(20253, intergenic), ARHGEF37(0, intronic), ARHGEF37(11870, intergenic), ARHGEF37(12829, intergenic), ARHGEF37(13682, intergenic), ARHGEF37(14493, intergenic), ARHGEF37(16787, intergenic), ARHGEF37(19720, intergenic), ARHGEF37(19770, intergenic), ARHGEF37(21295, intergenic), ARHGEF37(21575, intergenic), ARHGEF37(22245, intergenic), ARHGEF37(22309, intergenic), ARHGEF37(22444, intergenic), ARHGEF37(24055, intergenic), ARHGEF37(24688, intergenic), U3(28458, intergenic), U3(18292, intergenic), U3(12404, intergenic), U3(11534, intergenic), U3(11297, intergenic), U3(11047, intergenic), U3(10306, intergenic), U3(10060, intergenic), U3(9664, intergenic), U3(9454, intergenic), U3(2648, intergenic), U3(2638, intergenic), U3(539, downstream), U3(454, downstream), U3(1334, intergenic), U3(1645, intergenic), U3(2097, intergenic), U3(3106, intergenic), U3(3561, intergenic), U3(3699, intergenic), U3(3977, intergenic), U3(4497, intergenic), U3(6569, intergenic), U3(6953, intergenic), U3(7684, intergenic), U3(9705, intergenic), U3(9916, intergenic), U3(11576, intergenic), RN7SL868P(12798, intergenic), RN7SL868P(11915, intergenic), RN7SL868P(11140, intergenic), RN7SL868P(11003, intergenic), RN7SL868P(9255, intergenic), RN7SL868P(8724, intergenic), RN7SL868P(8483, intergenic), RN7SL868P(8460, intergenic), RN7SL868P(7897, intergenic), RN7SL868P(7186, intergenic), RN7SL868P(6424, intergenic), RN7SL868P(6004, intergenic), RN7SL868P(5810, intergenic), RN7SL868P(5664, intergenic), RN7SL868P(5591, intergenic), RN7SL868P(5288, intergenic), RN7SL868P(5249, intergenic), RN7SL868P(5156, intergenic), RN7SL868P(4486, intergenic), RN7SL868P(4288, intergenic), RN7SL868P(3467, intergenic), RN7SL868P(3176, intergenic), RN7SL868P(3014, intergenic), RN7SL868P(2843, intergenic), RN7SL868P(1489, intergenic), RN7SL868P(690, upstream), RN7SL868P(616, upstream), RN7SL868P(560, upstream), RN7SL868P(262, upstream), RN7SL868P(58, upstream), RN7SL868P(0, ncRNA_exonic), RN7SL868P(147, downstream), RN7SL868P(726, downstream), RN7SL868P(963, downstream), RN7SL868P(975, downstream), RN7SL868P(1021, intergenic), RN7SL868P(1231, intergenic), RN7SL868P(1393, intergenic), RN7SL868P(3808, intergenic), RN7SL868P(3828, intergenic), PPARGC1B(3740, intergenic), PPARGC1B(2961, intergenic), PPARGC1B(981, upstream), PPARGC1B(381, upstream), PPARGC1B(0, intronic)	ARHGEF37, PPARGC1B		CSNK1A1(Adult_Cortex:Fetal_Cortex), ARHGEF37(Adult_Cortex:Fetal_Cortex), PPARGC1B(Adult_Cortex:Fetal_Cortex:Left_Ventricle), PDE6A(Left_Ventricle), SLC26A2(Adult_Cortex:Left_Ventricle), TIGD6(Left_Ventricle), HMGXB3(Left_Ventricle)	ARHGEF37, PPARGC1B
rs2546376	5	159555582	C	G	-0.0108	0.0018	4.18e-09	0.6511	rs77245051, rs10068999, rs4921246, rs4921247, rs77607901, rs77405633, rs2271945, rs75749943, rs1568398, rs76521567, rs74824220, rs17057337, rs10515804, rs2176830, rs2139575, rs80244178, rs59547080, rs75551795, rs78969066, rs77565130, rs73309345, rs6556464, rs77012002, rs76650841, rs4921250, rs60783658, rs59290331, rs60201018, rs78643925, rs11749533, rs80333548, rs10515803, rs4431379, rs4385243, rs9790968, rs9790970, rs4307125, rs3733870, rs6556465, rs4419626, rs12522137, rs11135089, rs4388243, rs11135090, rs4601078, rs11135091, rs79505993, rs11135092, rs4509063, rs10073416, rs10074960, rs10065759, rs9313833, rs7704770, rs59939934, rs12523151, rs1065118, rs3733869, rs6861719, rs1106055, rs4540217, rs10462921, rs62377731, rs6556467, rs4262145, rs4360078, rs7709481, rs4244405, rs149636286, rs7733926, rs9313834, rs9313835, rs10037844, rs77742011, rs7447998, rs4358561, rs4590210, rs4441910, rs116167629, rs2546963, rs75557780, rs2546961, rs2546377, rs2546369, rs17057453, rs2431734, rs2546379, rs2546378, rs2431741, rs2431583, rs2431584, rs10058573, rs6556468, rs2431740, rs62377732, rs77607109, rs2546968, rs2546380, rs2546969, rs2546970, rs2431579, rs2546971, rs2431738, rs11749509, rs2546972, rs74826516, rs75861893, rs112535881, rs11745053, rs67243554, rs78755121, rs12523651, rs11952950, rs79593752, rs62377745, rs7708497, rs78702499, rs145272448, rs149215144, rs56220020, rs17057459, rs56213592, rs6875992, rs4921255, rs72810161, rs58983766, rs114965909, rs11954055, rs111756256, rs72810163, rs59718085, rs56360571, rs55693824, rs55899633, rs61413506, rs6890659, rs112909961, rs6878784, rs67226175, rs72810166, rs61685182, rs113081901, rs57127537, rs4326183, rs4244406, rs4921257, rs7729570, rs7734683, rs2546363, rs60546950, rs6556472, rs2546978, rs2546977, rs7713830, rs2546974, rs7713064, rs72810172, rs62377754, rs62377755, rs6894138, rs6875172, rs918476, rs11954481, rs57056075, rs2546966, rs2546967, rs10463076, rs2546362, rs2546375, rs59738912, rs62379577, rs2901520, rs56069959, rs80123724, rs1862325, rs7713534, rs7707569, rs62379583, rs55822209, rs62379585, rs59553402, rs10063628, rs72810200, rs72810202, rs58974932, rs7722849, rs4921263, rs4314444, rs55995034, rs7725352, rs113330186, rs6898873, rs112546173, rs4921118, rs11746179	AC008706.1(634, upstream)	ADRA1B(16888, intergenic), Y_RNA(16961, intergenic), Y_RNA(9631, intergenic), Y_RNA(8558, intergenic), Y_RNA(5071, intergenic), Y_RNA(3720, intergenic), TTC1(0, UTR5), TTC1(0, intronic), TTC1:PWWP2A(0:0, UTR3), TTC1:PWWP2A(0:0, intronic), PWWP2A(0, intronic), PWWP2A(3637, intergenic), AC008706.1(3427, intergenic), AC008706.1(3386, intergenic), AC008706.1(3068, intergenic), AC008706.1(2465, intergenic), AC008706.1(2239, intergenic), AC008706.1(1999, intergenic), AC008706.1(1009, intergenic), AC008706.1(615, upstream), AC008706.1(451, upstream), AC008706.1(250, upstream), AC008706.1(96, upstream), AC008706.1(528, downstream), AC008706.1(1330, intergenic), AC008706.1(2024, intergenic), AC008706.1(2845, intergenic), AC008706.1(3325, intergenic), AC008706.1(4288, intergenic), AC008706.1(5358, intergenic), AC008706.1(6072, intergenic), AC008706.1(7881, intergenic), AC008706.1(8467, intergenic), AC008706.1(8727, intergenic), AC008706.1(11431, intergenic), AC008706.1(13151, intergenic), AC008706.1(13498, intergenic), AC008706.1(14699, intergenic), AC008706.1(14710, intergenic), AC008706.1(14994, intergenic), AC008706.1(19507, intergenic), AC008706.1(20708, intergenic), AC008706.1(20718, intergenic), AC008706.1(21532, intergenic), AC008706.1(21746, intergenic), AC008706.1(21820, intergenic), AC008706.1(22916, intergenic), AC008706.1(24420, intergenic), AC008706.1(24502, intergenic), AC008706.1(24973, intergenic), AC008706.1(25789, intergenic), AC008706.1(26049, intergenic), AC008706.1(26631, intergenic), AC008706.1(27215, intergenic), FABP6(28413, intergenic), FABP6(27136, intergenic), FABP6(25181, intergenic), FABP6(22854, intergenic), FABP6(19209, intergenic), FABP6(18524, intergenic), FABP6(18254, intergenic), FABP6(18143, intergenic), FABP6(17957, intergenic), FABP6(17864, intergenic), FABP6(17085, intergenic), FABP6(16374, intergenic), FABP6(15948, intergenic), FABP6(15930, intergenic), FABP6(15310, intergenic), FABP6(14310, intergenic), FABP6(14128, intergenic), FABP6(14091, intergenic), FABP6(13830, intergenic), FABP6(13678, intergenic), FABP6(13617, intergenic), FABP6(12920, intergenic), FABP6(12510, intergenic), FABP6(12006, intergenic), FABP6(11868, intergenic), FABP6(11646, intergenic), FABP6(11380, intergenic), FABP6(10647, intergenic), FABP6(10065, intergenic), FABP6(8765, intergenic), FABP6(6394, intergenic), FABP6(6067, intergenic), FABP6(5160, intergenic), FABP6(870, upstream), FABP6(0, intronic), FABP6:CTB-127C13.1(0:0, ncRNA_intronic), FABP6:CTB-127C13.1(0:0, ncRNA_exonic)	ADRA1B, TTC1, PWWP2A, FABP6	TTC1(GTEx/v8/Brain_Cerebellum)	EBF1(Left_Ventricle), RNF145(Left_Ventricle), UBLCP1(Adult_Cortex:Fetal_Cortex:Hippocampus:Left_Ventricle:Right_Ventricle), IL12B(Adult_Cortex:Left_Ventricle), FABP6(Adult_Cortex:Fetal_Cortex), CCNJL(Adult_Cortex:Fetal_Cortex:Hippocampus:Left_Ventricle:Right_Ventricle), C1QTNF2(Adult_Cortex:Fetal_Cortex:Hippocampus:Left_Ventricle:Right_Ventricle), C5orf54(Adult_Cortex:Fetal_Cortex:Left_Ventricle:Right_Ventricle), SLU7(Adult_Cortex:Fetal_Cortex), PTTG1(Adult_Cortex:Fetal_Cortex), GABRA1(Fetal_Cortex)	TTC1, FABP6
rs10434704	5	164488849	T	C	-0.0098	0.0017	1.82e-08	0.4628	rs72822442, rs11135331, rs11746351, rs2962862, rs3923448, rs2963115, rs2963116, rs2963118, rs2963120, rs2962869, rs2963121, rs2962870, rs4128995, rs4607366, rs10070496, rs7722263, rs10074808, rs13187175, rs4527630, rs4401592, rs12153249, rs4616922, rs7710317, rs7710325, rs7735106, rs10064772, rs4868896, rs4868897, rs10069158, rs6887419, rs4283808, rs6884573, rs62383728, rs4569895, rs4519943, rs10058092, rs4579277, rs1080344, rs4421126, rs4868899, rs4145750, rs1125215, rs4289578, rs11750111, rs62385269, rs13189874, rs13166610, rs4868745, rs57387890, rs13436956, rs10059689, rs10066627, rs35780054, rs4868746, rs4868747, rs4868748, rs7733919, rs11135337, rs11135338, rs10476483, rs10476484, rs10476485, rs10476486, rs73338248, rs11954711, rs4487512, rs4489082, rs13164465, rs13153549, rs4492135, rs4485949, rs10060944, rs11135339, rs4547946, rs4547947, rs4628011, rs11135340, rs11135341, rs10074089, rs11135342, rs34918496, rs6889517, rs6896906, rs6896909, rs6892131, rs10076219, rs4593285, rs6888114, rs6556790, rs6870981, rs13168155, rs4428437, rs6556791, rs4327610, rs6872152, rs6556792, rs7713593, rs7713880, rs10037133, rs7731245, rs7714063, rs7718151, rs7714224, rs7714382, rs4438895, rs4438896, rs7714848, rs7733572, rs4868749, rs4868750, rs6898511, rs4131232, rs4538628, rs13359992, rs7715203, rs7735082, rs4288134, rs12652299, rs7720825, rs7706600, rs7702921, rs4455578, rs4639247, rs4628012, rs7731156, rs6556793, rs6556794, rs10866750, rs55968941, rs6556795, rs13172864, rs113456881, rs9764469, rs7724615, rs4361537, rs145040040, rs6892804, rs6868116, rs6868125, rs7713037, rs7713190, rs112590755, rs13357731, rs13358668, rs7717921, rs7716948, rs7718204, rs7737940, rs7717252, rs4382187, rs4481363, rs4401593, rs6869136, rs6869299, rs6883641, rs6885096, rs6556800, rs6556801, rs7714851, rs6556802, rs6556803, rs9791143, rs4563645, rs4407647, rs4566816, rs13173196, rs6896348, rs35172582, rs9314051, rs9885469, rs13165110, rs75658256, rs80245415, rs7711961, rs113575620, rs4596404, rs12109768, rs4286698, rs12657335, rs12654819, rs4426938, rs4077279, rs4077278, rs12658009, rs7737487, rs4339373, rs12110308, rs7725011, rs7728792, rs4346787, rs7705171, rs4288138, rs4543289, rs4552634, rs10035449, rs7720621, rs7721129, rs7725715, rs7727318, rs9986163, rs2112172, rs4571494, rs3943973, rs12657254, rs2861100, rs1421695, rs6879291, rs12658015, rs12655868, rs12519102, rs12521736, rs11135343, rs35389947, rs17072231, rs17072233, rs7708696, rs7710470, rs7735083, rs11135344, rs10866751, rs11135345, rs113888223, rs10056122, rs6861543, rs4632817, rs113234306, rs79097865, rs2080829, rs113881070, rs6892046, rs6872608, rs144906798, rs113661056, rs7713648, rs2861098, rs12523464, rs1816041, rs1816042, rs112711484, rs10046027, rs7736357, rs10042539, rs114465515, rs7712460, rs113204328, rs4367314, rs10057407, rs10072886, rs987277, rs1421689, rs987275, rs7724564, rs7706352, rs7724765, rs2161103, rs991328, rs73335564, rs73335565, rs1421714, rs36042983, rs66919074, rs7446530, rs1421682, rs7727218, rs1035360, rs7707544, rs1946187, rs4868909, rs7448533, rs17072530, rs7717126, rs7704216, rs2861097, rs112034476, rs1019444, rs4351168, rs4361536, rs4588611, rs17072568, rs17072571, rs12652343, rs4591770, rs74654063, rs6869716, rs4382188, rs35142388, rs35660522, rs4489083, rs13160815, rs969903, rs1421715, rs12522166, rs11135347, rs6878588, rs6893003, rs74399534, rs6556804, rs10076975, rs6895727, rs113052749, rs1895161, rs11135348, rs111442862, rs6887177, rs6873362, rs6873557, rs6873723, rs55984140, rs10045799, rs10045801, rs11957630, rs10043324, rs10043325, rs11135349, rs11135350, rs11135351, rs12513801, rs10463143, rs10463144, rs10463145, rs10463146, rs12520577, rs73339742, rs10463147, rs2861095, rs11135352, rs1421707, rs7730962, rs13183298, rs7735043, rs12109118, rs78420491, rs2032798, rs2032799, rs2032800, rs10045971, rs981607, rs981608, rs981609, rs76401424, rs12187121, rs4395655, rs4613738, rs4397146, rs10073086, rs6556805, rs12514213, rs7725068, rs12054765, rs977487, rs2193936, rs6876494, rs10058504, rs12516198, rs10079179, rs10051046, rs12054850, rs10463148, rs10463149, rs6861736, rs6887088, rs6887267, rs6862295, rs78678545, rs1421706, rs9314052, rs7711718, rs6556806, rs2901861, rs6871903, rs1345582, rs6894393, rs4288135, rs6556807, rs6898940, rs1592758, rs4591771, rs55705110, rs4362962, rs4642389, rs56195613, rs6869965, rs6884200, rs78686035, rs2861093, rs112994568, rs113725476, rs10036020, rs78150828, rs10073559, rs78442297, rs112806161, rs12522126, rs4577712, rs4431365, rs17072823, rs766122, rs766121, rs766120, rs4323250, rs6870003, rs1363113, rs9784691, rs9784692, rs10476496, rs10062934, rs10072205, rs7717817, rs10475747, rs4559019, rs2861090, rs10078215, rs1473186, rs34405444, rs7701554, rs17072922, rs2861089, rs6876275, rs2861088, rs11135353, rs11135354, rs4868751, rs79739592, rs10515891, rs982305, rs76004195, rs6556809, rs7444721, rs7447465, rs7442949, rs4563646, rs75801212, rs9314053, rs7736590, rs4552632, rs75960192, rs183125153, rs12520638, rs6883869, rs10035627, rs6870031, rs6895570, rs12522579, rs10475748, rs56034567, rs1421713, rs1363118, rs1421701, rs4400143, rs983645, rs6556810, rs6556811, rs56001949, rs11952053, rs9314055, rs9314056, rs9314057, rs10476497, rs9314058, rs4330480, rs1024996, rs1421699, rs12187834, rs2861139, rs754602, rs3095954, rs3095955, rs3095863, rs253536, rs189843, rs253537, rs1421704, rs183704, rs7445633, rs253540, rs2546502, rs10085097, rs13163954, rs11951815, rs13180433, rs11743682, rs35839763, rs4868916, rs13164844, rs1363117, rs3095951, rs36113677, rs4868917, rs34809058, rs1895292, rs13175931, rs2052511, rs35322903, rs2052513, rs13156646, rs2112641, rs2052514, rs10076942, rs967168, rs2544720, rs6876603, rs6895218, rs2431611, rs2431612, rs10074090, rs3095952, rs6897738, rs13186159, rs2431131, rs61583137, rs13175144, rs2161104, rs6896863, rs253544, rs11135356, rs11135357, rs11135358, rs1469062, rs13181477, rs1833718, rs17391889, rs13178865, rs13159284, rs7731911, rs7715290, rs4291037, rs11135360, rs7720784, rs17332900, rs10068870, rs1156161, rs13180450, rs62385680, rs4312906, rs7728827, rs6870178, rs6874498, rs11744727, rs10067676, rs10067947, rs34945757, rs35145121, rs35913459, rs885477, rs2013312, rs35203349, rs988216, rs4868918, rs4868919, rs4868920, rs11748440, rs62385686, rs10076780, rs10076821, rs4868753, rs36070089, rs13186057, rs11747437, rs11747503, rs11750392, rs11748996, rs11749187, rs13165528, rs7700285, rs11135361, rs1578900, rs4130574, rs4367315, rs1422679, rs7720663, rs1422680, rs35665300, rs60175853, rs10064661, rs10866752, rs67999783, rs17418311, rs6884321, rs1368423, rs1433004, rs11747004, rs1347154, rs1433006, rs12519113, rs12519127, rs6556813, rs1024997, rs1363573, rs6890742, rs10076744, rs13187188, rs6859689, rs1541913, rs2112640, rs17074343, rs12519802, rs35075132, rs973846, rs7714945, rs7732563, rs12109827, rs1897578, rs13153940, rs12521363, rs7442642, rs11135362, rs12186829, rs17063630, rs1432994, rs61094404, rs17419172, rs1158559, rs11749582, rs1432998, rs2011999, rs10056972, rs6896656, rs34352302, rs13181181, rs34796134, rs1432999, rs1368418, rs1368419, rs1368420, rs4868925, rs1433000, rs1428502, rs11741582, rs1991803, rs6886471, rs6860354, rs13180364, rs10434705, rs1368422, rs11135363, rs7734762, rs7721635, rs13157310, rs34961943, rs62383667, rs2861142, rs13170034, rs2195935, rs35134584, rs2861143, rs12521292, rs10057963, rs10073637, rs17074967, rs57221050, rs36013699, rs1433007, rs35376681, rs13174943, rs11135364, rs34832651, rs5016629, rs2115257, rs2115256, rs7729213, rs11135365, rs1017791, rs17420624, rs7356565, rs1351118, rs10515893, rs17336229, rs9314061, rs17336270, rs35245192, rs11135366, rs11135367, rs11738400, rs1368416, rs36109804, rs11745693, rs12515866, rs2115254, rs6884182, rs6556818, rs1347152, rs10043859, rs34704538, rs10059178, rs4323253, rs13183051, rs1428506, rs6891294	CTC-340A15.2(0, ncRNA_intronic)	CTC-340A15.2(0, ncRNA_intronic), CTC-340A15.2(0, ncRNA_exonic), CTC-340A15.2(719, downstream), CTC-340A15.2(1501, intergenic), CTC-340A15.2(1835, intergenic), CTC-340A15.2(2343, intergenic), CTC-340A15.2(2493, intergenic), CTC-340A15.2(2909, intergenic), CTC-340A15.2(3016, intergenic), CTC-340A15.2(6241, intergenic), CTC-340A15.2(8505, intergenic), CTC-340A15.2(9694, intergenic), CTC-340A15.2(12196, intergenic), CTC-340A15.2(12946, intergenic), CTC-340A15.2(14253, intergenic), CTC-340A15.2(17013, intergenic), CTC-340A15.2(17293, intergenic), CTC-340A15.2(17478, intergenic), CTC-340A15.2(17747, intergenic), CTC-340A15.2(17810, intergenic), CTC-340A15.2(18162, intergenic), CTC-340A15.2(18172, intergenic), CTC-340A15.2(18455, intergenic), CTC-340A15.2(19832, intergenic), CTC-340A15.2(19926, intergenic), CTC-340A15.2(20236, intergenic), CTC-340A15.2(20593, intergenic), CTC-340A15.2(20642, intergenic), CTC-340A15.2(20705, intergenic), CTC-340A15.2(20729, intergenic), CTC-340A15.2(20829, intergenic), CTC-340A15.2(21534, intergenic), CTC-340A15.2(22568, intergenic), CTC-340A15.2(23645, intergenic), CTC-340A15.2(24055, intergenic), CTC-340A15.2(24106, intergenic), CTC-340A15.2(24227, intergenic), CTC-340A15.2(24264, intergenic), CTB-181F24.1(23724, intergenic), CTB-181F24.1(23642, intergenic), CTB-181F24.1(22072, intergenic), CTB-181F24.1(21379, intergenic), CTB-181F24.1(20736, intergenic), CTB-181F24.1(20094, intergenic), CTB-181F24.1(19999, intergenic), CTB-181F24.1(19547, intergenic), CTB-181F24.1(17299, intergenic), CTB-181F24.1(16414, intergenic), CTB-181F24.1(15964, intergenic), CTB-181F24.1(15874, intergenic), CTB-181F24.1(15426, intergenic), CTB-181F24.1(14845, intergenic), CTB-181F24.1(13149, intergenic), CTB-181F24.1(12567, intergenic), CTB-181F24.1(11685, intergenic), CTB-181F24.1(10371, intergenic), CTB-181F24.1(10346, intergenic), CTB-181F24.1(9231, intergenic), CTB-181F24.1(8950, intergenic), CTB-181F24.1(8414, intergenic), CTB-181F24.1(7846, intergenic), CTB-181F24.1(7842, intergenic), CTB-181F24.1(7496, intergenic), CTB-181F24.1(7154, intergenic), CTB-181F24.1(5985, intergenic), CTB-181F24.1(5867, intergenic), CTB-181F24.1(5839, intergenic), CTB-181F24.1(5441, intergenic), CTB-181F24.1(5077, intergenic), CTB-181F24.1(4246, intergenic), CTB-181F24.1(4058, intergenic), CTB-181F24.1(3246, intergenic), CTB-181F24.1(2987, intergenic), CTB-181F24.1(2625, intergenic), CTB-181F24.1(2539, intergenic), CTB-181F24.1(2503, intergenic), CTB-181F24.1(2385, intergenic), CTB-181F24.1(1868, intergenic), CTB-181F24.1(1657, intergenic), CTB-181F24.1(1383, intergenic), CTB-181F24.1(917, downstream), CTB-181F24.1(0, ncRNA_exonic), CTB-181F24.1(0, ncRNA_intronic), CTB-181F24.1(167, upstream), CTB-181F24.1(870, upstream), CTB-181F24.1(1616, intergenic), CTB-181F24.1(3113, intergenic), CTB-181F24.1(3153, intergenic), CTB-181F24.1(3647, intergenic), CTB-181F24.1(4643, intergenic), CTB-181F24.1(5390, intergenic), CTB-181F24.1(6508, intergenic), CTB-181F24.1(9758, intergenic), CTB-181F24.1(10180, intergenic), CTB-181F24.1(10187, intergenic), CTB-181F24.1(10277, intergenic), CTB-181F24.1(11529, intergenic), CTB-181F24.1(12337, intergenic), CTB-181F24.1(13332, intergenic), CTB-181F24.1(13543, intergenic), CTB-181F24.1(13859, intergenic), CTB-181F24.1(14811, intergenic), CTB-181F24.1(16567, intergenic), CTB-181F24.1(20391, intergenic), CTB-181F24.1(20965, intergenic), CTB-181F24.1(22704, intergenic), CTB-181F24.1(23024, intergenic), CTB-181F24.1(23611, intergenic), CTB-181F24.1(23836, intergenic), CTB-181F24.1(24057, intergenic), CTB-181F24.1(24486, intergenic), CTB-181F24.1(25071, intergenic), CTB-181F24.1(25166, intergenic), CTB-181F24.1(25192, intergenic), CTB-181F24.1(25223, intergenic), CTB-181F24.1(26912, intergenic), CTB-181F24.1(27259, intergenic), CTB-181F24.1(28100, intergenic), CTB-181F24.1(28905, intergenic), CTB-181F24.1(29927, intergenic), CTB-181F24.1(30651, intergenic), CTB-181F24.1(31711, intergenic), CTB-181F24.1(32220, intergenic), CTB-181F24.1(32515, intergenic), CTB-181F24.1(34851, intergenic), CTB-181F24.1(35800, intergenic), CTB-181F24.1(36766, intergenic), CTB-181F24.1(36868, intergenic), CTB-181F24.1(38382, intergenic), CTB-181F24.1(38869, intergenic), CTB-181F24.1(39330, intergenic), CTB-181F24.1(40237, intergenic), CTB-181F24.1(40403, intergenic), CTB-181F24.1(40430, intergenic), CTB-181F24.1(40826, intergenic), CTB-181F24.1(41534, intergenic), CTB-181F24.1(41540, intergenic), CTB-181F24.1(41581, intergenic), CTB-181F24.1(42318, intergenic), CTB-181F24.1(42763, intergenic), CTB-181F24.1(42854, intergenic), CTB-181F24.1(44028, intergenic), CTB-181F24.1(44977, intergenic), CTB-181F24.1(45616, intergenic), CTB-181F24.1(48648, intergenic), CTB-181F24.1(49517, intergenic), CTB-181F24.1(49785, intergenic), CTB-181F24.1(52211, intergenic), CTC-535M15.2(51698, intergenic), CTC-535M15.2(50907, intergenic), CTC-535M15.2(49228, intergenic), CTC-535M15.2(49002, intergenic), CTC-535M15.2(48566, intergenic), CTC-535M15.2(46680, intergenic), CTC-535M15.2(45608, intergenic), CTC-535M15.2(43412, intergenic), CTC-535M15.2(43360, intergenic), CTC-535M15.2(43050, intergenic), CTC-535M15.2(40819, intergenic), CTC-535M15.2(40815, intergenic), CTC-535M15.2(37656, intergenic), CTC-535M15.2(35007, intergenic), CTC-535M15.2(34288, intergenic), CTC-535M15.2(34132, intergenic), CTC-535M15.2(33484, intergenic), CTC-535M15.2(31523, intergenic), CTC-535M15.2(31055, intergenic), CTC-535M15.2(30930, intergenic), CTC-535M15.2(30213, intergenic), CTC-535M15.2(28729, intergenic), CTC-535M15.2(28547, intergenic), CTC-535M15.2(28294, intergenic), CTC-535M15.2(27117, intergenic), CTC-535M15.2(20861, intergenic), CTC-535M15.2(19291, intergenic), CTC-535M15.2(16539, intergenic), CTC-535M15.2(15626, intergenic), CTC-535M15.2(15569, intergenic), CTC-535M15.2(14607, intergenic), CTC-535M15.2(13795, intergenic), CTC-535M15.2(12967, intergenic), CTC-535M15.2(12961, intergenic), CTC-535M15.2(12914, intergenic), CTC-535M15.2(11223, intergenic), CTC-535M15.2(11181, intergenic), CTC-535M15.2(2930, intergenic), CTC-535M15.2(1588, intergenic), CTC-535M15.2(1038, intergenic), CTC-535M15.2(0, ncRNA_intronic)			GABRG2(Left_Ventricle)
rs267417	5	174880514	T	G	-0.0104	0.0018	6.11e-09	0.3829	rs265996, rs266000, rs266003, rs265969, rs265971, rs265972, rs863126, rs835541, rs835616, rs835540, rs265978, rs703748, rs11749676, rs56238131, rs251937, rs4867798, rs686, rs4532, rs265981, rs267410, rs267412, rs267413, rs267415, rs267416, rs267418, rs267421, rs2471005, rs2457090, rs267400, rs267403, rs267405, rs267406, rs267407, rs267409, rs2471020, rs1355077, rs2453740, rs2453741, rs1508761, rs1496133, rs1508763, rs1508764, rs1508765, rs931939, rs931940, rs2662179, rs6862721, rs2662180, rs2644645	snoU13(2592, intergenic)	DRD1(17018, intergenic), DRD1(16151, intergenic), DRD1(12416, intergenic), DRD1(9418, intergenic), DRD1(6630, intergenic), DRD1(6525, intergenic), DRD1(3693, intergenic), DRD1(3465, intergenic), DRD1(3351, intergenic), DRD1(3150, intergenic), DRD1(3136, intergenic), DRD1(1005, intergenic), DRD1(743, downstream), DRD1(160, downstream), DRD1(121, downstream), DRD1(0, UTR3), DRD1(0, UTR5), DRD1(1671, intergenic), snoU13(2346, intergenic), snoU13(2210, intergenic), snoU13(547, downstream), snoU13(1144, intergenic), snoU13(2723, intergenic), snoU13(3907, intergenic), snoU13(4285, intergenic), snoU13(4349, intergenic), snoU13(4777, intergenic), snoU13(5826, intergenic), snoU13(6630, intergenic), snoU13(6819, intergenic), snoU13(8199, intergenic), snoU13(9499, intergenic), snoU13(10974, intergenic), snoU13(12391, intergenic), SFXN1(12631, intergenic), SFXN1(12443, intergenic), SFXN1(10881, intergenic), SFXN1(10784, intergenic), SFXN1(10507, intergenic), SFXN1(10093, intergenic), SFXN1(9923, intergenic), SFXN1(9605, intergenic), SFXN1(9508, intergenic), SFXN1(8535, intergenic), SFXN1(8252, intergenic), SFXN1(8190, intergenic), SFXN1(7878, intergenic)	DRD1, SFXN1		DRD1(Fetal_Cortex), HRH2(Fetal_Cortex)	DRD1
rs148466862	6	29317177	T	C	0.0282	0.0044	1.72e-10	0.0422	rs1474589, rs116406755, rs116537337, rs74525464, rs2232428, rs56295386, rs2232422, rs78264909, rs116511049, rs140427260, rs7766749, rs74874610, rs182434748, rs149045429, rs2394102, rs115709379, rs139582054, rs139410431, rs146918648, rs6901724, rs1107160, rs1107158, rs1107159, rs2893974, rs1107294, rs74686052, rs75197152, rs115125105, rs111593707, rs111885764, rs7754365, rs7772373, rs7772482, rs7738101, rs113335053, rs6901325, rs6906105, rs6905871, rs6906506, rs76799171, rs61657599, rs75780051, rs140041878, rs80053558, rs75844181, rs1891757, rs1573970, rs1573969, rs112771452, rs56384403, rs76024870, rs145097508, rs9767343, rs9767359, rs79179143, rs114051421, rs74749613, rs76302449, rs61208746, rs58238888, rs57693980, rs115499539, rs79050600, rs113823147, rs9688414, rs112712202, rs77050371, rs6909960, rs56296645, rs80326437, rs74901699, rs77413278, rs77531101, rs76968338, rs114469207, rs78615644, rs113085175, rs79046736, rs60311527, rs61703239, rs7772111, rs7751884, rs7772682, rs113279711, rs150814685, rs114339006, rs114807698, rs114950784, rs17280797, rs17280818, rs17346574, rs114766711, rs7755641, rs10498733, rs1936180, rs7760656, rs148584123, rs17281186, rs7748319, rs7766599, rs55891766, rs59959723, rs3873209, rs148076211, rs61094745, rs7765829, rs114955469, rs3905240, rs58104924, rs7763390, rs6909102, rs6929372, rs75888590, rs111836343, rs72847135, rs7742889, rs55641015, rs116740683, rs55795312, rs72847141, rs17338569, rs75492882, rs57780419, rs57170714, rs17398081, rs148545514, rs59233561, rs59475656, rs61173069, rs56003969, rs57748269, rs58288624, rs56098960, rs79800940, rs76587225, rs77084790, rs116612399, rs3852213, rs75525270, rs77057108, rs58258185, rs57965355, rs78195322, rs74969965, rs111616018, rs116299896, rs112001540, rs112033028, rs75265644, rs78086507, rs75042255, rs60252686, rs6923795, rs56165011, rs55659253, rs55764335, rs79128439, rs78142681, rs74358341, rs113931894, rs113224044, rs77557831, rs77371395, rs148092311, rs2154025, rs2154026, rs6916286, rs57791058, rs7758798, rs79141865, rs113122071, rs113651343, rs113904352, rs75659458, rs7751451, rs80084812, rs76761992, rs111621381, rs116358919, rs115174438, rs115092703, rs6938988, rs6939948, rs142332238, rs2754761, rs2765223, rs2754762, rs150530886, rs56030816, rs56374518, rs1810750, rs149432497, rs115174831, rs116520285, rs116303970, rs140619884, rs114741267, rs114847130, rs146674992, rs2765222, rs2754763, rs2765221, rs2754765, rs57491524, rs142395667, rs114060013, rs56110474, rs115967007, rs115385935, rs115307364, rs56308612, rs209206, rs453020, rs172331, rs209204, rs209203, rs209202, rs114741805, rs209201, rs169682, rs185984, rs209200, rs209199, rs209198, rs209197, rs209196, rs209195, rs209194, rs209193, rs209192, rs209191, rs209190, rs209189, rs209188, rs209187, rs147374376, rs398795, rs172330, rs185982, rs148397607, rs209183, rs56271755, rs60569033, rs114146785, rs56678427, rs115531818, rs147406886, rs138092393, rs176461, rs116380322, rs56270424, rs149236018, rs150298088, rs365823, rs172327, rs142735815, rs209159, rs209155, rs9500892, rs9468439, rs209139, rs9468440, rs9501162, rs150292065, rs9468445, rs114627526, rs144965899, rs140736187, rs9468447, rs55908628, rs142880876, rs138910722, rs12386522, rs9468450, rs149142151, rs116708127, rs6933672, rs143400696, rs9368584, rs9368585, rs9468454, rs968722, rs41270616, rs112421807, rs6456879, rs6908206, rs114357009, rs9468459, rs9295784, rs6456881, rs9468460, rs12019334, rs9357075, rs140264516, rs139059547, rs140955292, rs9468464, rs113749571, rs9366734, rs11961509, rs73395657, rs9468470, rs140385433, rs148546245, rs12333226, rs9391651, rs9468474, rs9468475, rs4711182, rs28711195, rs9501294, rs9461500, rs7747023, rs9461501, rs9468477, rs9468479, rs4713200, rs999266, rs79562923, rs112646125, rs9348821, rs78630450, rs6903771, rs6456902, rs9461503, rs115166140, rs59830645, rs6905729, rs142535185, rs9461507, rs56066225, rs55935025, rs9501644, rs115817636, rs3129116, rs10223686, rs9295793, rs137876897, rs76331923, rs9468487, rs9468490, rs146252326, rs112307369, rs9501669, rs141917279, rs11970695, rs9295795, rs9766832, rs9461511, rs9468495, rs55735404, rs114224598, rs138949984, rs115374813, rs115383412, rs9468500, rs149754096, rs115896345, rs149702363, rs10214663, rs116508100, rs77154096, rs9501304, rs9468504, rs9468506, rs9501305, rs116466121, rs9468508, rs9295797, rs55694543, rs9461514, rs145108206, rs116567625, rs112421079, rs9468510, rs78609255, rs148682985, rs55885453, rs115325324, rs141615002, rs143857272, rs140849647, rs9257826, rs9257835, rs9257837, rs2394604, rs9257857, rs55740552, rs55969931, rs2074466, rs9257863, rs114406136, rs9257867, rs17415601, rs17415649, rs9257869, rs9257873, rs9257874, rs7451197, rs734961, rs734960, rs2285792, rs2285791, rs17184164, rs9257879, rs9257886, rs9257889, rs9257890, rs1052477, rs17177816, rs41317798, rs9368606, rs362529, rs148589791, rs28986291, rs28986295, rs12528017, rs3025649, rs28986296, rs28986297, rs28986298, rs28986299, rs12530421, rs28986300, rs28986301, rs12524535, rs362521, rs28893512, rs17508548, rs28986303, rs28893513, rs28893514, rs28893515, rs28893516, rs28893517, rs28986304, rs3025646, rs28986305, rs28986306, rs3025645, rs362518, rs28986307, rs28986308, rs2267633, rs2076483, rs12525400, rs28359963, rs29267, rs41286283, rs29230, rs29259, rs29255, rs41286287, rs2057009, rs28359970, rs41291766, rs6920935, rs6900577, rs3828923, rs2267635, rs17178028, rs715044, rs41291770, rs29242, rs28749531, rs41291774, rs76573413, rs114882073, rs115938232, rs28986310, rs12722482, rs17186335, rs12663724, rs17187791, rs7749793, rs7754005, rs7753935, rs11967911, rs28454792, rs17194160, rs17187805, rs17194174, rs28780081, rs2072109, rs28780083, rs9261408, rs9261418, rs28780084, rs1015465, rs2517593, rs28780085, rs2523974, rs2523995, rs2844798, rs2517591, rs2021723, rs2021731, rs28780086, rs28780087, rs28780088, rs28780089, rs2244066, rs2257914, rs1967, rs2523734, rs2523733, rs1123966, rs2107195, rs2072107, rs1060916, rs2284169, rs9261567, rs28780090, rs9261574, rs4449668, rs28780092, rs28894080, rs28780093, rs28780094, rs11759703, rs11752362, rs28780095, rs6927626, rs7758503, rs878898, rs28780096, rs17472720, rs17188484, rs12663184, rs28780098, rs6931763	OR5V1(5829, intergenic)	ZSCAN31:ZKSCAN3(0:0, intronic), ZKSCAN3(0, intronic), ZKSCAN3(2530, intergenic), ZSCAN12(0, intronic), ZSCAN12(594, upstream), RNU2-45P(2697, intergenic), COX11P1(16, downstream), OR2E1P(0, ncRNA_exonic), GPX6(14227, intergenic), GPX6(1011, intergenic), GPX6(0, intergenic), GPX5(9287, intergenic), GPX5(15569, intergenic), SCAND3(4573, intergenic), SCAND3(1498, intergenic), SCAND3(0, intronic), SCAND3(0, intergenic), RPSAP2(28371, intergenic), RPSAP2(28142, intergenic), RPSAP2(28070, intergenic), RPSAP2(27895, intergenic), RPSAP2(27105, intergenic), RPSAP2(26967, intergenic), RPSAP2(26901, intergenic), RPSAP2(26392, intergenic), RPSAP2(25674, intergenic), RPSAP2(25649, intergenic), RPSAP2(25299, intergenic), RPSAP2(25165, intergenic), RPSAP2(25118, intergenic), RPSAP2(24995, intergenic), RPSAP2(24507, intergenic), RPSAP2(24163, intergenic), RPSAP2(23933, intergenic), RPSAP2(23780, intergenic), RPSAP2(23719, intergenic), RPSAP2(23578, intergenic), RPSAP2(22279, intergenic), RPSAP2(21797, intergenic), RPSAP2(21186, intergenic), RPSAP2(20881, intergenic), RPSAP2(20777, intergenic), RPSAP2(20173, intergenic), RPSAP2(19620, intergenic), RPSAP2(19508, intergenic), RPSAP2(19326, intergenic), RPSAP2(18818, intergenic), RPSAP2(17421, intergenic), RPSAP2(17387, intergenic), RPSAP2(15950, intergenic), RPSAP2(15507, intergenic), RPSAP2(15433, intergenic), RPSAP2(15287, intergenic), RPSAP2(15079, intergenic), RPSAP2(15039, intergenic), RPSAP2(14675, intergenic), RPSAP2(14514, intergenic), RPSAP2(13891, intergenic), RPSAP2(13787, intergenic), RPSAP2(13608, intergenic), RPSAP2(13495, intergenic), RPSAP2(12028, intergenic), RPSAP2(11355, intergenic), RPSAP2(10950, intergenic), RPSAP2(10872, intergenic), RPSAP2(10561, intergenic), RPSAP2(10132, intergenic), RPSAP2(10081, intergenic), RPSAP2(10035, intergenic), RPSAP2(9813, intergenic), RPSAP2(9144, intergenic), RPSAP2(7281, intergenic), RPSAP2(7253, intergenic), RPSAP2(7055, intergenic), RPSAP2(5890, intergenic), RPSAP2(5023, intergenic), RPSAP2(4979, intergenic), RPSAP2(4494, intergenic), RPSAP2(4363, intergenic), RPSAP2(4125, intergenic), RPSAP2(3269, intergenic), RPSAP2(3021, intergenic), RPSAP2(2999, intergenic), RPSAP2(2977, intergenic), RPSAP2(2949, intergenic), RPSAP2(2168, intergenic), RPSAP2(2042, intergenic), RPSAP2(1961, intergenic), RPSAP2(1713, intergenic), RPSAP2(424, upstream), RPSAP2(102, upstream), RPSAP2(0, ncRNA_exonic), RPSAP2(834, downstream), RPSAP2(2467, intergenic), RPSAP2(2750, intergenic), RPSAP2(3328, intergenic), RPSAP2(5981, intergenic), RPSAP2(7373, intergenic), RPSAP2(7947, intergenic), RPSAP2(8631, intergenic), RPSAP2(9545, intergenic), RPSAP2(9880, intergenic), RPSAP2(10652, intergenic), RPSAP2(11326, intergenic), RPSAP2(14079, intergenic), RPSAP2(14855, intergenic), RPSAP2(14882, intergenic), RPSAP2(15993, intergenic), RPSAP2(16280, intergenic), RPSAP2(16574, intergenic), RPSAP2(17720, intergenic), RPSAP2(18787, intergenic), RPSAP2(19927, intergenic), RPSAP2(20357, intergenic), RPSAP2(21432, intergenic), AL662890.1(20893, intergenic), AL662890.1(20763, intergenic), AL662890.1(19969, intergenic), AL662890.1(19706, intergenic), AL662890.1(18840, intergenic), AL662890.1(18452, intergenic), AL662890.1(18277, intergenic), AL662890.1(18072, intergenic), AL662890.1(17988, intergenic), AL662890.1(17519, intergenic), AL662890.1(16145, intergenic), AL662890.1(16096, intergenic), AL662890.1(12606, intergenic), AL662890.1(12429, intergenic), AL662890.1(12307, intergenic), AL662890.1(12021, intergenic), AL662890.1(11565, intergenic), AL662890.1(11328, intergenic), AL662890.1(10886, intergenic), AL662890.1(10823, intergenic), AL662890.1(9968, intergenic), AL662890.1(9905, intergenic), AL662890.1(8500, intergenic), AL662890.1(8335, intergenic), AL662890.1(7622, intergenic), AL662890.1(7481, intergenic), AL662890.1(7207, intergenic), AL662890.1(7095, intergenic), AL662890.1(7044, intergenic), AL662890.1(5716, intergenic), AL662890.1(5704, intergenic), AL662890.1(5372, intergenic), AL662890.1(4560, intergenic), AL662890.1(3267, intergenic), AL662890.1(3192, intergenic), AL662890.1(3070, intergenic), AL662890.1(1361, intergenic), AL662890.1(1100, intergenic), AL662890.1(900, upstream), AL662890.1(244, downstream), AL662890.1(813, downstream), AL662890.1(867, downstream), AL662890.1(1027, intergenic), AL662890.1(1837, intergenic), AL662890.1(3000, intergenic), AL662890.1(3040, intergenic), NOL5BP(3424, intergenic), NOL5BP(3412, intergenic), NOL5BP(2397, intergenic), NOL5BP(1949, intergenic), NOL5BP(1932, intergenic), NOL5BP(197, upstream), NOL5BP(203, upstream), NOL5BP(266, upstream), NOL5BP(1101, intergenic), NOL5BP(2208, intergenic), NOL5BP(2455, intergenic), NOL5BP(2677, intergenic), NOL5BP(3868, intergenic), NOL5BP(4114, intergenic), NOL5BP(4354, intergenic), NOL5BP(5213, intergenic), NOL5BP(5791, intergenic), NOL5BP(5799, intergenic), AL662890.3(3147, intergenic), AL662890.3(2540, intergenic), AL662890.3(2277, intergenic), AL662890.3(1904, intergenic), AL662890.3(1167, intergenic), AL662890.3(1143, intergenic), AL662890.3(749, downstream), AL662890.3(18, downstream), AL662890.3(12, downstream), AL662890.3(0, ncRNA_exonic), AL662890.3(12, upstream), AL662890.3(284, upstream), AL662890.3(855, upstream), AL662890.3(1220, intergenic), AL662890.3(3032, intergenic), AL662890.3(3263, intergenic), AL662890.3(3441, intergenic), AL662890.3(4671, intergenic), AL662890.3(5462, intergenic), AL662890.3(6918, intergenic), AL662890.3(7487, intergenic), AL662890.3(8315, intergenic), AL662890.3(8628, intergenic), AL662890.3(10317, intergenic), AL662890.3(10609, intergenic), AL662890.3(11342, intergenic), AL662890.3(11854, intergenic), AL662890.3(12421, intergenic), AL662890.3(12490, intergenic), AL662890.3(12578, intergenic), AL662890.3(13523, intergenic), AL662890.3(13764, intergenic), AL662890.3(13878, intergenic), AL662890.3(14178, intergenic), AL662890.3(14551, intergenic), AL662890.3(14801, intergenic), AL662890.3(15059, intergenic), AL662890.3(15908, intergenic), AL662890.3(16115, intergenic), AL662890.3(16701, intergenic), AL662890.3(16795, intergenic), AL662890.3(17004, intergenic), AL662890.3(17625, intergenic), AL662890.3(17666, intergenic), AL662890.3(18404, intergenic), AL662890.3(18436, intergenic), AL662890.3(18521, intergenic), AL662890.3(18550, intergenic), AL662890.3(18698, intergenic), AL662890.3(18788, intergenic), AL662890.3(19165, intergenic), AL662890.3(19959, intergenic), AL662890.3(20218, intergenic), XXbac-BPG308K3.5(18761, intergenic), XXbac-BPG308K3.5(18493, intergenic), XXbac-BPG308K3.5(14164, intergenic), XXbac-BPG308K3.5(13633, intergenic), XXbac-BPG308K3.5(12395, intergenic), XXbac-BPG308K3.5(9182, intergenic), XXbac-BPG308K3.5(8548, intergenic), XXbac-BPG308K3.5(4203, intergenic), XXbac-BPG308K3.5(7314, intergenic), XXbac-BPG308K3.6(8450, intergenic), XXbac-BPG308K3.6(6232, intergenic), XXbac-BPG308K3.6(996, downstream), XXbac-BPG308K3.6(0, ncRNA_exonic), XXbac-BPG308K3.6(1218, intergenic), XXbac-BPG308K3.6(2190, intergenic), XXbac-BPG308K3.6(5250, intergenic), XXbac-BPG308K3.6(6909, intergenic), XXbac-BPG308K3.6(7134, intergenic), XXbac-BPG308K3.6(7224, intergenic), XXbac-BPG308K3.6(8368, intergenic), XXbac-BPG308K3.6(10887, intergenic), ZNF90P2(7914, intergenic), HCG14(3188, intergenic), HCG14(823, upstream), HCG14(1429, intergenic), TRIM27(0, intronic), TRIM27(5008, intergenic), TRIM27(6759, intergenic), C6orf100(6943, intergenic), C6orf100(84, downstream), C6orf100(4557, intergenic), C6orf100(4561, intergenic), C6orf100(8746, intergenic), KRT18P1(10015, intergenic), KRT18P1(8739, intergenic), KRT18P1(482, downstream), KRT18P1(2896, intergenic), KRT18P1(3390, intergenic), KRT18P1(3450, intergenic), RN7SL471P(85, upstream), RN7SL471P(411, downstream), RN7SL471P(705, downstream), RN7SL471P(4058, intergenic), HCG15(4075, intergenic), HCG15(0, ncRNA_exonic), HCG16(227, downstream), ZNF311(0, UTR3), ZNF311(0, intronic), ZNF311(1735, intergenic), ZNF311(6668, intergenic), ZNF311(9193, intergenic), ZNF311(10478, intergenic), OR2AD1P(10551, intergenic), OR2AD1P(9975, intergenic), OR2AD1P(9944, intergenic), OR2AD1P(8913, intergenic), OR2AD1P(7398, intergenic), OR2AD1P(5246, intergenic), OR2AD1P(7036, intergenic), OR2AD1P(7203, intergenic), OR2AD1P(8245, intergenic), OR2W1(8169, intergenic), OR2W1(2046, intergenic), OR2W1(29, downstream), OR2W1(115, upstream), OR2W1(1432, intergenic), OR2W1(4468, intergenic), OR2W1(4863, intergenic), OR2W1(7999, intergenic), OR2W1(8486, intergenic), OR2W1(12662, intergenic), OR2P1P(11940, intergenic), OR2P1P(11155, intergenic), OR2P1P(8514, intergenic), OR2P1P(409, upstream), OR2P1P(1378, intergenic), SAR1P1(1775, intergenic), SAR1P1(396, downstream), SAR1P1(2257, intergenic), OR2B3(3304, intergenic), OR2B3(1412, intergenic), OR2B3(2122, intergenic), OR2B3(6539, intergenic), OR2J1(5834, intergenic), OR2J1(3100, intergenic), OR2J1(0, UTR5), OR2J1(2245, intergenic), OR2J3(4434, intergenic), OR2J3(2276, intergenic), OR2J3(468, upstream), XXbac-BCX196D17.5(3118, intergenic), XXbac-BCX196D17.5(1958, intergenic), XXbac-BCX196D17.5(0, ncRNA_intronic), XXbac-BCX196D17.5(1083, intergenic), OR2N1P(407, downstream), OR2N1P(0, ncRNA_exonic), OR2N1P(458, upstream), OR2N1P(5027, intergenic), OR2N1P(5148, intergenic), OR2N1P(10887, intergenic), OR2N1P(12002, intergenic), OR2N1P(14162, intergenic), OR2J2(14150, intergenic), OR2J2(3271, intergenic), OR2J4P(1235, intergenic), OR2J4P(6140, intergenic), OR2J4P(7317, intergenic), OR2J4P(10877, intergenic), OR2J4P(14814, intergenic), OR2H4P(13635, intergenic), OR2H4P(13497, intergenic), XXbac-BPG308J9.3(0, ncRNA_intronic), XXbac-BPG308J9.3:OR2U1P(0:0, ncRNA_exonic), XXbac-BPG308J9.3:OR2U2P(0:0, ncRNA_exonic), OR2B4P(78, downstream), OR2B4P(2910, intergenic), OR2B4P(3829, intergenic), OR2B4P(5273, intergenic), OR14J1(1809, intergenic), DDX6P1(9401, intergenic), DDX6P1(3103, intergenic), OR5V1(0, intronic), OR5V1:OR12D3(0:0, UTR3), OR5V1:OR11A1(0:0, exonic), OR11A1(0, intronic), OR11A1:OR10C1(0:0, exonic), OR2H1(0, intronic), MAS1LP1(4279, intergenic), MAS1L(5062, intergenic), MAS1L(2062, intergenic), MAS1L(1920, intergenic), MAS1L(433, upstream), XXbac-BPG13B8.10(0, ncRNA_intronic), XXbac-BPG13B8.10(0, ncRNA_exonic), XXbac-BPG13B8.10(3799, intergenic), XXbac-BPG13B8.10(4685, intergenic), XXbac-BPG13B8.10(6387, intergenic), XXbac-BPG13B8.10(8234, intergenic), XXbac-BPG13B8.10(8574, intergenic), LINC01015(0, ncRNA_exonic), GPR53P(3031, intergenic), OR2I1P(6072, intergenic), OR2I1P(2330, intergenic), GABBR1(0, intronic), GABBR1(0, UTR3), GABBR1(0, exonic), GABBR1(963, upstream), MOG(0, intronic), ZFP57(10703, intergenic), XXbac-BPG170G13.32(5028, intergenic), XXbac-BPG170G13.31(4627, intergenic), HLA-G(0, exonic), HLA-W(0, ncRNA_exonic), AL669914.1(2885, intergenic), AL669914.1(3290, intergenic), AL669914.1(3633, intergenic), AL669914.1(3898, intergenic), AL669914.1(4052, intergenic), AL669914.1(4221, intergenic), AL669914.1(4279, intergenic), AL669914.1(4349, intergenic), AL669914.1(4471, intergenic), AL669914.1(5179, intergenic), TRIM31(6658, intergenic), TRIM31(398, downstream), TRIM31:TRIM31-AS1(0:0, ncRNA_intronic), TRIM31-AS1(0, ncRNA_intronic), TRIM31-AS1(3838, intergenic), TRIM31-AS1(5972, intergenic), TRIM31-AS1(6755, intergenic), TRIM31-AS1(6926, intergenic), SNORA48(1440, intergenic), SNORA48(1489, intergenic), TRIM40(835, upstream), TRIM40(0, UTR5), TRIM40(0, exonic), TRIM40(0, intronic), TRIM40(0, UTR3), TRIM10(1063, intergenic), TRIM10(0, UTR3), TRIM10(0, intronic), TRIM10(964, upstream), TRIM15(0, exonic), TRIM15(0, intronic), TRIM26(0, UTR5), TRIM26(0, intronic), TRIM26(4039, intergenic), TRIM26(6085, intergenic), TRIM26(9093, intergenic), HCG17(0, ncRNA_intronic), HCG17:HLA-L(0:0, ncRNA_intronic), HCG17:HCG18(0:0, ncRNA_exonic), HCG17:HCG18(0:0, ncRNA_intronic), TRIM39:TRIM39-RPP21(0:0, intronic), TRIM39-RPP21(0, intronic)	ZSCAN31, ZKSCAN3, ZSCAN12, ZSCAN23, GPX6, GPX5, SCAND3, TRIM27, C6orf100, ZNF311, OR2W1, OR2B3, OR2J1, OR2J3, OR2J2, OR14J1, OR5V1, OR12D3, OR12D2, OR11A1, OR10C1, OR2H1, MAS1L, UBD, GABBR1, OR2H2, MOG, ZFP57, HLA-F, HLA-G, HLA-A, RNF39, TRIM31, TRIM40, TRIM10, TRIM15, TRIM26, TRIM39, TRIM39-RPP21, RPP21	ZSCAN9(GTEx/v8/Brain_Nucleus_accumbens_basal_ganglia), ZSCAN31(BRAINEAC/CRBL:BRAINEAC/FCTX:BRAINEAC/aveALL:GTEx/v8/Brain_Anterior_cingulate_cortex_BA24:GTEx/v8/Brain_Caudate_basal_ganglia:GTEx/v8/Brain_Cerebellar_Hemisphere:GTEx/v8/Brain_Cerebellum:GTEx/v8/Brain_Cortex:GTEx/v8/Brain_Frontal_Cortex_BA9:GTEx/v8/Brain_Hippocampus:GTEx/v8/Brain_Putamen_basal_ganglia), ZKSCAN3(GTEx/v8/Brain_Cerebellar_Hemisphere), ZSCAN23(BRAINEAC/CRBL:GTEx/v8/Brain_Caudate_basal_ganglia:GTEx/v8/Brain_Cerebellar_Hemisphere:GTEx/v8/Brain_Cerebellum:GTEx/v8/Brain_Cortex), SCAND3(GTEx/v8/Brain_Hippocampus), TRIM27(GTEx/v8/Brain_Cortex), C6orf100(GTEx/v8/Brain_Nucleus_accumbens_basal_ganglia), GABBR1(GTEx/v8/Brain_Anterior_cingulate_cortex_BA24:GTEx/v8/Brain_Cerebellar_Hemisphere:GTEx/v8/Brain_Cerebellum:GTEx/v8/Brain_Putamen_basal_ganglia), OR2H2(GTEx/v8/Brain_Frontal_Cortex_BA9), HLA-F(BRAINEAC/CRBL:GTEx/v8/Brain_Cerebellar_Hemisphere:GTEx/v8/Brain_Cerebellum), HLA-G(GTEx/v8/Brain_Cerebellar_Hemisphere), ZNRD1(GTEx/v8/Brain_Caudate_basal_ganglia), PPP1R11(GTEx/v8/Brain_Cerebellum), RNF39(GTEx/v8/Brain_Cerebellar_Hemisphere:GTEx/v8/Brain_Cerebellum), TRIM26(GTEx/v8/Brain_Caudate_basal_ganglia:GTEx/v8/Brain_Cerebellar_Hemisphere:GTEx/v8/Brain_Cerebellum), FLOT1(GTEx/v8/Brain_Cerebellar_Hemisphere:GTEx/v8/Brain_Cerebellum), GTF2H4(GTEx/v8/Brain_Cortex), PSORS1C1(GTEx/v8/Brain_Cerebellar_Hemisphere)	SLC17A3(Left_Ventricle), SLC17A2(Left_Ventricle), HIST1H1A(Left_Ventricle), HIST1H3A(Left_Ventricle), HIST1H4A(Left_Ventricle), HIST1H4B(Left_Ventricle), HIST1H3B(Left_Ventricle), HIST1H2AB(Left_Ventricle), HIST1H4H(Left_Ventricle), ZNF322(Left_Ventricle), HIST1H2BJ(Fetal_Cortex:Left_Ventricle), HIST1H2AG(Fetal_Cortex:Left_Ventricle), HIST1H2BK(Fetal_Cortex:Left_Ventricle), HIST1H4I(Fetal_Cortex:Left_Ventricle), HIST1H2AH(Fetal_Cortex:Left_Ventricle), POM121L2(Left_Ventricle), ZNF184(Adult_Cortex:Left_Ventricle), HIST1H2AK(Fetal_Cortex), HIST1H2BN(Fetal_Cortex), HIST1H2AL(Fetal_Cortex), HIST1H1B(Fetal_Cortex), HIST1H3I(Fetal_Cortex), HIST1H3J(Fetal_Cortex), HIST1H2AM(Fetal_Cortex), HIST1H2BO(Fetal_Cortex), OR2B6(Left_Ventricle), ZSCAN16(Adult_Cortex:Fetal_Cortex:Left_Ventricle), ZKSCAN8(Left_Ventricle), ZSCAN9(Adult_Cortex:Fetal_Cortex), ZKSCAN4(Adult_Cortex:Left_Ventricle), NKAPL(Adult_Cortex:Left_Ventricle), PGBD1(Adult_Cortex), GPX6(Left_Ventricle), GPX5(Left_Ventricle), ZNF311(Left_Ventricle), OR14J1(Left_Ventricle), UBD(Adult_Cortex:Left_Ventricle), OR2H2(Adult_Cortex:Left_Ventricle), MOG(Adult_Cortex:Fetal_Cortex), HLA-G(Left_Ventricle:Right_Ventricle), ZNRD1(Right_Ventricle), PPP1R11(Adult_Cortex:Right_Ventricle), TRIM31(Right_Ventricle), TRIM40(Right_Ventricle), TRIM10(Right_Ventricle), TRIM15(Right_Ventricle), TRIM26(Adult_Cortex:Fetal_Cortex:Right_Ventricle), TRIM39(Adult_Cortex:Fetal_Cortex:Right_Ventricle), TRIM39-RPP21(Adult_Cortex:Fetal_Cortex:Right_Ventricle), RPP21(Right_Ventricle), MDC1(Fetal_Cortex), TUBB(Fetal_Cortex), CCHCR1(Fetal_Cortex), TCF19(Fetal_Cortex), BAG6(Fetal_Cortex), APOM(Fetal_Cortex)	ZSCAN9, ZSCAN31, ZKSCAN3, ZSCAN23, GPX6, GPX5, SCAND3, TRIM27, C6orf100, ZNF311, OR14J1, UBD, GABBR1, OR2H2, MOG, HLA-F, HLA-G, ZNRD1, PPP1R11, RNF39, TRIM31, TRIM40, TRIM10, TRIM15, TRIM26, TRIM39, TRIM39-RPP21, RPP21
rs12527158	6	98408610	A	G	-0.0151	0.0026	5.47e-09	0.8698	rs146217155, rs79560746, rs78816096, rs113254475, rs146593670, rs62421910, rs62421912, rs17058035, rs62421914, rs117202367, rs62421932, rs62421934, rs7744286, rs1933722, rs9387758, rs9387768, rs4839926, rs145530795, rs6922758, rs9372607, rs4142529, rs4601134, rs4240558, rs2039721, rs2039720, rs1890408, rs2185131, rs9320760, rs9398586, rs7759801, rs7743106, rs6933760, rs1338546, rs6569153, rs1338557, rs1338556, rs7756014, rs1933718, rs4476839, rs9320768, rs78213522, rs62420371, rs9374991, rs72627742, rs146641279, rs12528029, rs9372649, rs9372650, rs62420383, rs9490143, rs7753937, rs117685026, rs9490147, rs11154009, rs11154010, rs9320798, rs4644071, rs4464802, rs6569187, rs6569189, rs6651004, rs6650999, rs62420386, rs6569192, rs7757790, rs7761851, rs9401391, rs9375023, rs7772327, rs62420387, rs7772622, rs6900820, rs6917037, rs6917247, rs9482139, rs4313006, rs9387948, rs12525015, rs118185758, rs7765605, rs4412207, rs62420388, rs62420389, rs9375027, rs9375028, rs9375029, rs117787843, rs9387952, rs62420390, rs9375030, rs4636034, rs4395727, rs9387954, rs9387955, rs9401406, rs9398634, rs6912235, rs4587178, rs9372657, rs9398636, rs9387963, rs9387964, rs62420418, rs9387968, rs4601135, rs4644075, rs9401416, rs4412208, rs4460216, rs58369753, rs183293381, rs4240559, rs9385205, rs9398648, rs4368816, rs4524616, rs113789440, rs9401449, rs62420419, rs9401450, rs9398651, rs6916891, rs6909726, rs4562150, rs9385223, rs4131042, rs9375079, rs17058139, rs17058141, rs12524696, rs9375085, rs7772104, rs17058149, rs149282110, rs62420421, rs7760876, rs9375098, rs9401491, rs4307179, rs9375104, rs12663336, rs9398662, rs17058157, rs62420423, rs9388046, rs4499937, rs13194250, rs9388047, rs62420424, rs62420425, rs12529845, rs9375110, rs62420439, rs9375113, rs9490425, rs7765628, rs6928075, rs9388073, rs4466255, rs117834527, rs9401542, rs9372699, rs9375138, rs9388075, rs9388076, rs62420441, rs2503775, rs9490465, rs9388085, rs9490475, rs9401560, rs9388104, rs9398680, rs9398681, rs9398682, rs9388107, rs9482263, rs9388110, rs9388111, rs112690498, rs9385269, rs2450516, rs9401593, rs1906252, rs1386549, rs1386550, rs1487441, rs2502932, rs9375188, rs1601733, rs13212223, rs10046126, rs34385501, rs13213457, rs9490569, rs6927923, rs9375195, rs1487443, rs66779961, rs1487445, rs9401614, rs6938289, rs6939063, rs2450521, rs2450520, rs10457441, rs13208578, rs968050, rs9401631, rs9388171, rs12202969, rs1872841, rs1487449, rs9372734, rs9401634, rs1487451, rs12204181, rs2505062, rs12206087, rs2505060, rs9375223, rs2029242, rs2029241, rs2029240, rs111278853, rs9375225, rs2388335, rs2087182, rs2087181, rs2388334, rs60697536, rs13196036, rs2129622, rs1032210, rs2505066, rs2505065, rs9372740, rs9375247, rs2450510, rs6569342, rs13203162, rs2502943, rs1843843, rs13196883, rs6928671, rs12526299, rs9490788, rs2502946, rs2502947, rs112799534, rs17058256, rs9688806, rs34894675, rs9388280, rs59635538, rs9375283, rs9375284, rs12055628, rs9490948, rs1451342, rs117455688, rs289764, rs112707579, rs9388294, rs9372768, rs667320, rs10223664, rs79959264, rs1466612, rs9482508, rs9320980, rs9401724, rs9491071, rs9375322, rs9385327, rs4144177, rs9372780, rs17058348, rs57984173, rs7770988, rs6909430, rs9388354, rs7766224, rs1039738, rs1126239, rs13216048, rs6926777, rs9482585, rs9491281, rs9491284, rs13200146, rs6923729, rs6911367, rs17058404, rs1349486, rs9321021, rs117887550, rs7758926, rs12529268, rs13193014, rs36001212, rs9491326, rs11968196, rs17058417, rs34109912, rs34202740, rs13196732, rs118047080, rs34082147, rs1389925	RP11-436D23.1(0, ncRNA_intronic)	RP1-104O17.1(195073, intergenic), RP1-104O17.1(193522, intergenic), RP1-104O17.1(122946, intergenic), RP1-104O17.2(4616, intergenic), RP11-436D23.1(36406, intergenic), RP11-436D23.1(36179, intergenic), RP11-436D23.1(27433, intergenic), RP11-436D23.1(22402, intergenic), RP11-436D23.1(15759, intergenic), RP11-436D23.1(15325, intergenic), RP11-436D23.1(0, ncRNA_intronic), RP11-436D23.1:RP11-111D3.2(0:0, ncRNA_intronic), RP11-436D23.1(48467, intergenic)			FUT9(Left_Ventricle), FAXC(Left_Ventricle)
rs240764	6	100953148	A	G	0.0096	0.0018	4.39e-08	0.4824	rs3798498, rs241815, rs3798497, rs241816, rs1847912, rs3798495, rs3778032, rs9390379, rs1506091, rs7757905, rs7741057, rs767933, rs3798492, rs1506080, rs3798491, rs241812, rs3798490, rs1857859, rs17060614, rs17060615, rs3213541, rs3830139, rs3734353, rs3798488, rs241809, rs3778030, rs4839780, rs3798483, rs241819, rs4840132, rs4840133, rs7773661, rs12664707, rs2157342, rs7773043, rs11155472, rs12212939, rs9386154, rs6910391, rs2397974, rs2007134, rs72939644, rs2071826, rs6939998, rs6929748, rs6903206, rs2213594, rs6901854, rs1972281, rs13201976, rs12208241, rs1894561, rs11155477, rs2213595, rs10457800, rs7766596, rs7748269, rs9373504, rs9968897, rs7751185, rs7751526, rs4840134, rs9322076, rs240765, rs240766, rs12374612, rs240780, rs17303769, rs240783, rs240784, rs4461738, rs2001102, rs12660725, rs10457808, rs2398132, rs240787, rs12190903, rs12200565, rs240788, rs10457809, rs240762, rs12206564, rs11155496, rs10782302, rs2062634, rs2062635, rs9485165, rs72939358, rs240773, rs240772, rs12191199, rs240771, rs240770, rs240769, rs240774, rs12206945, rs11155498, rs240776, rs1875400, rs1875401, rs1004509, rs12206182, rs6910738, rs997229, rs1006398, rs108422, rs1006399, rs9386193, rs240164, rs17304906, rs240115, rs7452753, rs395521, rs454747, rs9390502, rs240113, rs240112, rs240111, rs240110, rs240156, rs9377085, rs240154, rs240153, rs240152, rs240151, rs240150, rs240149, rs2134044, rs240148, rs240147, rs7356804, rs240146, rs240145, rs240143, rs240141, rs151573, rs3818233, rs239249, rs4329121, rs239248, rs239247, rs239246, rs239245, rs239242, rs239239, rs239238, rs239237, rs239236, rs239235, rs9399641, rs239234, rs12193789, rs239232, rs151637, rs239231, rs239230, rs239229, rs239227, rs239226, rs151572, rs151640, rs239223, rs239222, rs239221, rs12526352, rs239219, rs11756783, rs369125, rs239203, rs9399652, rs239201, rs9399656, rs180963, rs239189, rs239190, rs9403962, rs239193, rs239194, rs239195, rs239196, rs239197, rs9373571, rs239198, rs239199, rs370757, rs239204, rs239206, rs239207, rs239208, rs239209, rs183566, rs239211, rs239212, rs239215, rs239216, rs6903665, rs239217, rs239218, rs9373574, rs9386233, rs12201852, rs12193960, rs13200305, rs12207086, rs12212736, rs6905221, rs6938440, rs11155596, rs12216199, rs7740826, rs6907240, rs6922219, rs12199888, rs2036052, rs58266877, rs12209777, rs12209887, rs6904959, rs17190683, rs12214151, rs6916468, rs1039031, rs1039032, rs9390626, rs9403997, rs6907444, rs11155606, rs10872622, rs10872623, rs41288423, rs7748644, rs12194255, rs12189562, rs11155610, rs72942956, rs12210312, rs11758891, rs6937520, rs12216304, rs12525128, rs13208757, rs6928418, rs12213201, rs10872628, rs11155613, rs6570922, rs17794439, rs2132169, rs9404016, rs2132168, rs6925065, rs6925823, rs6909880, rs12206838, rs6570930, rs11155618, rs4840147, rs4840148, rs35168784, rs4840150, rs7759463, rs11155623, rs4840151, rs12196997, rs12210255, rs35967345, rs13196803, rs9377193, rs7746947, rs7451736, rs1039033, rs7742011, rs9498252, rs7738319, rs12664626, rs12212435, rs10457844, rs10457077, rs1336245, rs1336244, rs1039030, rs11155635, rs10872634, rs1336242, rs9404022, rs11155636, rs1414734, rs7747014, rs2101814, rs11155637, rs11155638, rs9322173, rs12195369, rs9386250, rs9322174, rs9399685, rs9390675, rs10223467, rs6925316, rs6905113, rs6925840, rs9404031, rs9404033, rs9373590, rs9377214, rs11752659, rs4840153, rs7746961, rs9399688, rs9390679, rs2050549, rs11155653, rs12205870, rs9390681, rs9390682, rs12175456, rs12174806, rs12202621, rs7753317, rs7754085, rs9322181, rs11155659, rs9322182, rs4571568, rs4463266, rs9390685, rs9322183, rs4840154, rs12215909, rs11155661, rs9404045, rs11967951, rs6927598, rs6570969, rs6570970, rs4839789, rs11155666, rs6919283, rs9404049, rs723742, rs723743, rs9390693, rs9377232, rs12209756, rs9498390, rs11155673, rs12210550, rs10457849, rs6932158, rs3811078, rs1336251, rs9322212, rs9322213, rs9404052, rs964223, rs9322216, rs9386257, rs4839792, rs4840155, rs9404053, rs13217436, rs9404054, rs9399694, rs12528607, rs62422070, rs9485410, rs705583, rs7768210, rs705584, rs705585, rs9377234, rs12525818, rs7740783, rs1070990, rs9390695, rs1099916, rs705586, rs9377235, rs846799, rs846800, rs846803, rs17672112, rs705588, rs2895068, rs6917195, rs72947079, rs861752, rs846784, rs34716527, rs9386258, rs17672397, rs72947091, rs9377236, rs9399695, rs11155708, rs705594, rs705595, rs9390698, rs62422111, rs149812622, rs13193416, rs13193963, rs705598, rs12189857, rs11963911, rs17673031, rs998254, rs4840156, rs71566353, rs705601, rs705602, rs11155726, rs17061209, rs9399697, rs11755579, rs11758174, rs72951137, rs9377240, rs4840157, rs705609, rs34555037, rs12530388, rs4840159, rs9404059, rs1813223, rs979122, rs9377241, rs72951161, rs9498419, rs601360, rs13198473, rs9498420, rs612459, rs613338, rs6934256, rs6919745, rs7771570, rs674589, rs11759127, rs612117, rs9404060, rs614097, rs614094, rs9390701, rs9322270, rs9322271, rs606032, rs9390702, rs9322276, rs9322279, rs668932, rs9791225, rs592463, rs635258, rs609522, rs2004276, rs617365, rs2398247, rs625745, rs640315, rs4840160, rs705612, rs72946427, rs35748724, rs846790, rs4840161, rs705613, rs7453537, rs111820698, rs1069055, rs9485425, rs705618, rs648360, rs705619, rs846796, rs705620, rs17061230, rs2756040, rs67917362, rs600653, rs673119, rs13220881, rs596601, rs7755696, rs7758630, rs62420689, rs13212730, rs673138, rs4840164, rs626411, rs13205402, rs12528013, rs9390708, rs11155780, rs7453078, rs62420692, rs9404064, rs1740477, rs9390709, rs645369, rs36048597, rs1093425, rs2398250, rs629694, rs620680, rs4839794, rs62420718, rs4240589, rs4840169, rs4840170, rs9377251, rs4840172, rs12524934, rs1358756, rs35814089, rs7772462, rs873649, rs2180338, rs817233, rs17192230, rs62419249, rs1923013, rs34555727, rs2749128, rs2749129, rs1569935, rs1321203, rs4840173, rs817234, rs1337385, rs9404069, rs7769142, rs2024842, rs2749130, rs2024843, rs17801075, rs56359216, rs55967215, rs9404070, rs7760958, rs817226, rs7740902, rs817227, rs1406894, rs817228, rs1575100, rs12660071, rs9404071, rs34922716, rs1832292, rs10081144, rs34482248, rs12660834, rs12526632, rs9390716, rs12523768, rs12527084, rs12527113, rs9386266, rs9498449, rs9498450, rs1626034, rs9498451, rs12665782, rs12662783, rs9322353, rs9498452, rs7746107, rs12660785, rs9498453, rs2144728, rs12528419, rs4437485, rs9390717, rs6910699, rs2749135, rs9399702, rs1406895, rs11155837, rs11155839, rs9404075, rs7755809, rs6570979, rs9404077, rs4470855, rs62419264, rs4427008, rs4427009, rs9498466, rs4240590, rs4516950, rs13200972, rs17657328, rs12528359	ASCC3(2921, intergenic)	SIM1:RP1-121G13.2(0:0, ncRNA_intronic), SIM1(0, intronic), SIM1(1796, intergenic), SIM1(1911, intergenic), SIM1(6403, intergenic), SIM1(6773, intergenic), SIM1(7849, intergenic), SIM1(8309, intergenic), SIM1(8743, intergenic), SIM1(9854, intergenic), SIM1(10898, intergenic), SIM1(12968, intergenic), SIM1(13022, intergenic), SIM1(13564, intergenic), SIM1(14173, intergenic), SIM1(15551, intergenic), SIM1(15556, intergenic), SIM1(16588, intergenic), SIM1(16710, intergenic), SIM1(18594, intergenic), SIM1(19485, intergenic), SIM1(19603, intergenic), SIM1(20379, intergenic), SIM1(20666, intergenic), SIM1(21156, intergenic), ASCC3(20564, intergenic), ASCC3(20250, intergenic), ASCC3(19441, intergenic), ASCC3(19304, intergenic), ASCC3(19205, intergenic), ASCC3(15032, intergenic), ASCC3(10211, intergenic), ASCC3(6504, intergenic), ASCC3(6247, intergenic), ASCC3(4370, intergenic), ASCC3(4049, intergenic), ASCC3(2186, intergenic), ASCC3(2033, intergenic), ASCC3(317, downstream), ASCC3(0, exonic), ASCC3(0, intronic), ASCC3:RP1-121G13.3(0:0, ncRNA_exonic), ASCC3(0, UTR3), ASCC3(0, UTR5), RP3-467N11.1(0, ncRNA_exonic), RP3-467N11.1(633, downstream), RP3-467N11.1(1045, intergenic), RP3-467N11.1(1351, intergenic), RP3-467N11.2(3213, intergenic), RP3-467N11.2(713, upstream), RP3-467N11.2(0, ncRNA_exonic), RP3-467N11.2(513, downstream), RP3-467N11.2(763, downstream), RP3-467N11.2(1185, intergenic), RP3-467N11.2(3084, intergenic), RP3-467N11.2(4903, intergenic), RP3-467N11.2(6296, intergenic), RP3-467N11.2(6337, intergenic), RP3-467N11.2(6458, intergenic), RP3-467N11.2(6464, intergenic), RP3-467N11.2(6565, intergenic), RP3-467N11.2(8281, intergenic), RP3-467N11.2(8597, intergenic), RP3-467N11.2(8814, intergenic), RP3-467N11.2(9231, intergenic), RP3-467N11.2(9628, intergenic), RP3-467N11.2(9728, intergenic), RP3-467N11.2(9835, intergenic), RP3-467N11.2(9910, intergenic), RP3-467N11.2(10787, intergenic), RP3-467N11.2(11368, intergenic), RP3-467N11.2(12303, intergenic), RP3-467N11.2(12880, intergenic), RP3-467N11.2(13150, intergenic), RP3-467N11.2(13175, intergenic), RP3-467N11.2(13637, intergenic), RP3-467N11.2(14558, intergenic), RP3-467N11.2(14699, intergenic), RP3-467N11.2(15015, intergenic), RP3-467N11.2(15117, intergenic), RP3-467N11.2(15403, intergenic), RP3-467N11.2(15704, intergenic), RP3-467N11.2(16295, intergenic), RP3-467N11.2(17776, intergenic), RP3-467N11.2(17960, intergenic), RP3-467N11.2(18032, intergenic), RP3-467N11.2(21510, intergenic), RP3-467N11.2(22668, intergenic), RP3-467N11.2(23577, intergenic), RP3-467N11.2(24628, intergenic), RP3-467N11.2(25752, intergenic), RP3-467N11.2(26148, intergenic), RP3-467N11.2(26340, intergenic), RP3-467N11.2(27099, intergenic), RP3-467N11.2(27812, intergenic), RP3-467N11.2(32143, intergenic), RP3-467N11.2(32729, intergenic), snoU13(33036, intergenic), snoU13(30850, intergenic), snoU13(25015, intergenic), snoU13(21478, intergenic), snoU13(17731, intergenic), snoU13(17325, intergenic), snoU13(16224, intergenic), snoU13(14873, intergenic), snoU13(14578, intergenic), snoU13(9458, intergenic), snoU13(9189, intergenic), snoU13(6606, intergenic), snoU13(6534, intergenic), snoU13(6038, intergenic), snoU13(2156, intergenic), snoU13(308, downstream), snoU13(3695, intergenic), snoU13(3929, intergenic), snoU13(6734, intergenic), snoU13(8612, intergenic), snoU13(11035, intergenic), snoU13(11993, intergenic), snoU13(12076, intergenic), snoU13(13828, intergenic), snoU13(17469, intergenic), snoU13(20478, intergenic), snoU13(20980, intergenic), snoU13(21619, intergenic), snoU13(21861, intergenic), snoU13(21868, intergenic), snoU13(22191, intergenic), snoU13(25929, intergenic), snoU13(26837, intergenic), snoU13(27174, intergenic), snoU13(28552, intergenic), snoU13(30782, intergenic), snoU13(32209, intergenic), snoU13(33073, intergenic), snoU13(36072, intergenic), snoU13(36276, intergenic), snoU13(42198, intergenic), snoU13(43550, intergenic), snoU13(44053, intergenic), snoU13(48292, intergenic), snoU13(48916, intergenic), snoU13(49635, intergenic), snoU13(49853, intergenic), snoU13(50865, intergenic), snoU13(52567, intergenic), snoU13(52769, intergenic), snoU13(53588, intergenic), snoU13(55159, intergenic), snoU13(55442, intergenic), snoU13(55534, intergenic), snoU13(55539, intergenic), snoU13(56783, intergenic), snoU13(57005, intergenic), snoU13(57011, intergenic), snoU13(58180, intergenic), snoU13(58257, intergenic), snoU13(58885, intergenic), snoU13(58936, intergenic), snoU13(58946, intergenic), snoU13(65092, intergenic), snoU13(66026, intergenic), snoU13(66570, intergenic), snoU13(66688, intergenic), snoU13(67832, intergenic), snoU13(68155, intergenic), snoU13(68499, intergenic), snoU13(68683, intergenic), snoU13(68686, intergenic), snoU13(72177, intergenic), snoU13(72980, intergenic), snoU13(73368, intergenic), snoU13(73851, intergenic), snoU13(73857, intergenic), snoU13(74045, intergenic), snoU13(75149, intergenic), snoU13(77565, intergenic), snoU13(77663, intergenic), snoU13(77903, intergenic), snoU13(77991, intergenic), snoU13(78437, intergenic), snoU13(78474, intergenic), snoU13(78651, intergenic), snoU13(79323, intergenic), snoU13(80198, intergenic), snoU13(80560, intergenic), snoU13(81249, intergenic), snoU13(82333, intergenic), snoU13(82343, intergenic), snoU13(84877, intergenic), snoU13(85201, intergenic), snoU13(85235, intergenic), snoU13(86285, intergenic), snoU13(86877, intergenic), snoU13(87155, intergenic), snoU13(94706, intergenic), snoU13(94961, intergenic), snoU13(96070, intergenic), snoU13(96429, intergenic), snoU13(96669, intergenic), snoU13(96827, intergenic), snoU13(97164, intergenic), snoU13(97330, intergenic), snoU13(98226, intergenic), snoU13(98304, intergenic), snoU13(100048, intergenic), snoU13(100427, intergenic), snoU13(138042, intergenic), snoU13(182078, intergenic), snoU13(209172, intergenic), GRIK2(123730, intergenic)	SIM1, ASCC3	ASCC3(GTEx/v8/Brain_Caudate_basal_ganglia:GTEx/v8/Brain_Cerebellar_Hemisphere:GTEx/v8/Brain_Cerebellum:GTEx/v8/Brain_Cortex)	PRDM13(Fetal_Cortex:Dorsolateral_Prefrontal_Cortex), SIM1(Left_Ventricle), ASCC3(Left_Ventricle)	SIM1, ASCC3
rs11514731	7	2051503	C	G	0.0123	0.0022	1.82e-08	0.8012	rs6460822, rs10950357, rs10950359, rs10950360, rs10950361, rs11769007, rs11769049, rs55835113, rs7790092, rs7800904, rs56404040, rs11769612, rs12532765, rs12538366, rs62435506, rs10950363, rs2222813, rs10277267, rs1919908, rs13227985, rs4634524, rs4255033, rs4475382, rs13221022, rs13231311, rs13221159, rs13245370, rs13230722, rs12532459, rs12540491, rs12540494, rs12530625, rs66491680, rs67486596, rs10280601, rs13245980, rs10235174, rs10238227, rs10268666, rs10225055, rs10238448, rs10238449, rs55634111, rs35267398, rs10239047, rs10225815, rs10228960, rs5028881, rs11770842, rs6955820, rs10950368, rs74573274, rs74760239, rs34411311, rs10270415, rs10270538, rs10270654, rs12539381, rs10271168, rs4577861, rs4436012, rs10277923, rs10277924, rs10259574, rs10259592, rs10259699, rs10275253, rs10260077, rs13229113, rs10263066, rs1112898, rs10267930, rs28430626, rs6965555, rs2103342, rs2091640, rs2091639, rs2091638, rs1881858, rs11766178, rs1106396, rs11766215, rs11760634, rs13236682, rs36020539, rs62435650, rs7800019, rs67845389, rs73042701, rs10950371, rs10230862, rs12669620, rs11760284, rs11764562, rs13238613, rs34400421, rs34590341, rs11761457, rs7802621, rs60291312, rs7803164, rs7789703, rs10232901, rs11765833, rs7777233, rs13223867, rs11765289, rs7806265, rs10950377, rs2398735, rs2895215, rs11767667, rs6460870, rs7811019, rs62436961, rs112426919, rs62434660, rs6976684, rs7807190, rs6955410, rs11760633, rs11767176, rs11768191, rs73046311, rs6948971, rs7680, rs11772232, rs6973700, rs11765458, rs11765459, rs11761254, rs74978173, rs11769866, rs11764159, rs55995895, rs62434666, rs62434668, rs62434669, rs56758848, rs4721089, rs10268797, rs4721096, rs10228189, rs4236271, rs4721098, rs4719311, rs73046323, rs58169303, rs11764040, rs62435127, rs58673065, rs11762803, rs73046334, rs11766944, rs11766945, rs73046339, rs62435130, rs56070303, rs62435132, rs11764124, rs11764337, rs56256289, rs10263703, rs11762834, rs4236274, rs11763813, rs28432248, rs11770148, rs12155225, rs4644136, rs62435157, rs57234495, rs11982455, rs11973114, rs55934553, rs4719331, rs4719332, rs7787341, rs7788921, rs7791637, rs11770612, rs60346318, rs28705934, rs4721140, rs4721142, rs10266703, rs34040190, rs10278591, rs62436669, rs73048106, rs117829095, rs4721164, rs12113633, rs6951956, rs7791299, rs7791899, rs62442895, rs10267593, rs7807014, rs11771828, rs11767515, rs11767036, rs11767040, rs56403963, rs117097421, rs62442899, rs6947019, rs4332037, rs6461009, rs62442903, rs4721188, rs28728306, rs73050128, rs10268609, rs1403175, rs60595248, rs12699476, rs62442910, rs78443464, rs62442913, rs61409925, rs56093134, rs56259105, rs12154473, rs1554505, rs7801421, rs62442924, rs11768212, rs882948, rs11773627, rs6972374, rs62442944, rs12699547, rs6969587, rs12699561, rs3996329, rs11764780, rs55790766, rs57148375, rs117151516, rs34809719, rs11764590, rs1403174, rs868754, rs3996328, rs3857706, rs872465, rs872464, rs10950503, rs57460298, rs6975354, rs13246996, rs56305291, rs4721302, rs56180486, rs12699570, rs62444881, rs35745518, rs3996325, rs55988458, rs56016347, rs11762545, rs11762636, rs6973622, rs12699596, rs79447549, rs62444886, rs4721321, rs7778752, rs55773130, rs55952733, rs55993248, rs4470910, rs28528997, rs1533827, rs7795126, rs6948912, rs55683212, rs56226325, rs3996323, rs11763750, rs117624174, rs11766468, rs1533829, rs62444906, rs62444907, rs10241537, rs6944660, rs7797112, rs7801349, rs10235664, rs10276536, rs9639202, rs55770986, rs56265641, rs9969125, rs55669426, rs11762413, rs7787359, rs56289396, rs55893771, rs6972969, rs6977161, rs60626033, rs7785626, rs6461115, rs55810445, rs11760737, rs11773643, rs56072378, rs4721359, rs55860148, rs4719415, rs4719416, rs34731055, rs62444917, rs55789728, rs17132130, rs62444919, rs11772627, rs3800871, rs3800872, rs3823624, rs17734969, rs10950536, rs62442989, rs76016791, rs10240891, rs4721447, rs58835785, rs59134428, rs3779009, rs1637766, rs2159045, rs3779013, rs6967286, rs1639906, rs1637759, rs73039284, rs4721458, rs10226475, rs1637750, rs4719456, rs1637749, rs4719457, rs1639908, rs10257990, rs12112306, rs1639909, rs3800929, rs1637738, rs11976342, rs1639910, rs57007970, rs73041345, rs3800938, rs3757440, rs7787274, rs7810970, rs4719468, rs33922585, rs12673108, rs33981648, rs12531150, rs2270052, rs2256545, rs12534131, rs2398668, rs12537790, rs10447540, rs10447541, rs12669625, rs7792045, rs6943446, rs34974704, rs7797577	MAD1L1(0, intronic)	ELFN1(5644, intergenic), ELFN1(11340, intergenic), ELFN1(13376, intergenic), ELFN1(13703, intergenic), ELFN1(13714, intergenic), ELFN1(14323, intergenic), ELFN1(14432, intergenic), ELFN1(14831, intergenic), ELFN1(15086, intergenic), AC074389.1(15420, intergenic), AC074389.1(14810, intergenic), AC074389.1(14412, intergenic), AC074389.1(14036, intergenic), AC074389.1(13606, intergenic), AC074389.1(13362, intergenic), AC074389.1(12727, intergenic), AC074389.1(11737, intergenic), AC074389.1(11209, intergenic), AC074389.1(10711, intergenic), AC074389.1(8353, intergenic), AC074389.1(8062, intergenic), AC074389.1(8034, intergenic), AC074389.1(8018, intergenic), AC074389.1(7835, intergenic), AC074389.1(7781, intergenic), AC074389.1(7753, intergenic), AC074389.1(7653, intergenic), AC074389.1(7603, intergenic), AC074389.1(7586, intergenic), AC074389.1(7469, intergenic), AC074389.1(7420, intergenic), AC074389.1(7357, intergenic), AC074389.1(7273, intergenic), AC074389.1(7267, intergenic), AC074389.1(7179, intergenic), AC074389.1(7131, intergenic), AC074389.1(7071, intergenic), AC074389.1(6923, intergenic), AC074389.1(6831, intergenic), AC074389.1(6804, intergenic), AC074389.1(6753, intergenic), AC074389.1(6749, intergenic), AC074389.1(6553, intergenic), AC074389.1(6370, intergenic), AC074389.1(6266, intergenic), AC074389.1(6247, intergenic), AC074389.1(6165, intergenic), AC074389.1(5881, intergenic), AC074389.1(5362, intergenic), AC074389.1(5327, intergenic), AC074389.1(5025, intergenic), AC074389.1(4833, intergenic), AC074389.1(4832, intergenic), AC074389.1(4828, intergenic), AC074389.1(4613, intergenic), AC074389.1(4538, intergenic), AC074389.1(4478, intergenic), AC074389.1(4217, intergenic), AC074389.1(4100, intergenic), AC074389.1(4007, intergenic), AC074389.1(3932, intergenic), AC074389.1(3587, intergenic), AC074389.1(3586, intergenic), AC074389.1(3498, intergenic), AC074389.1(3436, intergenic), AC074389.1(3363, intergenic), AC074389.1(3188, intergenic), AC074389.1(3019, intergenic), AC074389.1(2954, intergenic), AC074389.1(2920, intergenic), AC074389.1(2332, intergenic), AC074389.1(1422, intergenic), AC074389.1(1144, intergenic), AC074389.1(171, downstream), AC074389.1(110, upstream), AC074389.1(274, upstream), AC074389.1(424, upstream), AC074389.1(580, upstream), AC074389.1(850, upstream), AC074389.1(1136, intergenic), AC074389.1(1207, intergenic), AC074389.1(1297, intergenic), AC074389.1(2239, intergenic), AC074389.1(2463, intergenic), AC074389.1(2775, intergenic), AC074389.1(2837, intergenic), AC074389.1(3600, intergenic), AC074389.1(4106, intergenic), AC074389.1(4330, intergenic), AC074389.1(4876, intergenic), AC074389.1(4893, intergenic), AC074389.1(6450, intergenic), AC074389.1(7141, intergenic), AC074389.1(7149, intergenic), AC074389.1(7610, intergenic), AC074389.1(8333, intergenic), AC074389.1(8346, intergenic), AC074389.1(8800, intergenic), AC074389.1(9067, intergenic), AC074389.1(9102, intergenic), AC074389.1(9407, intergenic), AC074389.1(9471, intergenic), AC074389.1(9583, intergenic), AC074389.1(9688, intergenic), AC074389.1(11243, intergenic), AC074389.1(11663, intergenic), AC074389.1(12669, intergenic), AC074389.1(13594, intergenic), AC074389.1(15466, intergenic), AC074389.1(17011, intergenic), AC074389.1(17208, intergenic), MAD1L1(14871, intergenic), MAD1L1(12228, intergenic), MAD1L1(11887, intergenic), MAD1L1(11272, intergenic), MAD1L1(10060, intergenic), MAD1L1(7805, intergenic), MAD1L1(6633, intergenic), MAD1L1(3967, intergenic), MAD1L1(3365, intergenic), MAD1L1(2675, intergenic), MAD1L1(2605, intergenic), MAD1L1(1464, intergenic), MAD1L1(1269, intergenic), MAD1L1(1165, intergenic), MAD1L1(0, UTR3), MAD1L1(0, intronic), MAD1L1:AC110781.3(0:0, intronic), MAD1L1:AC110781.3(0:0, exonic), MAD1L1:AC110781.3(0:0, UTR3), MAD1L1(57, upstream), FTSJ2(0, intronic), NUDT1(0, intronic), SNX8(5, downstream), SNX8(0, UTR3), SNX8(0, intronic)	ELFN1, MAD1L1, AC110781.3, FTSJ2, NUDT1, SNX8	AC110781.3(GTEx/v8/Brain_Caudate_basal_ganglia:GTEx/v8/Brain_Frontal_Cortex_BA9:GTEx/v8/Brain_Hypothalamus:GTEx/v8/Brain_Nucleus_accumbens_basal_ganglia), FTSJ2(GTEx/v8/Brain_Amygdala:GTEx/v8/Brain_Anterior_cingulate_cortex_BA24:GTEx/v8/Brain_Caudate_basal_ganglia:GTEx/v8/Brain_Cerebellar_Hemisphere:GTEx/v8/Brain_Cerebellum:GTEx/v8/Brain_Cortex:GTEx/v8/Brain_Frontal_Cortex_BA9:GTEx/v8/Brain_Hippocampus:GTEx/v8/Brain_Hypothalamus:GTEx/v8/Brain_Nucleus_accumbens_basal_ganglia:GTEx/v8/Brain_Putamen_basal_ganglia:GTEx/v8/Brain_Spinal_cord_cervical_c-1:GTEx/v8/Brain_Substantia_nigra), NUDT1(GTEx/v8/Brain_Cerebellum), IQCE(GTEx/v8/Brain_Cerebellum)	TMEM184A(Adult_Cortex:Fetal_Cortex:Left_Ventricle), PSMG3(Left_Ventricle), FTSJ2(Fetal_Cortex), NUDT1(Fetal_Cortex), CHST12(Adult_Cortex)	AC110781.3, FTSJ2, NUDT1
rs11509880	7	12261911	A	G	0.0102	0.0018	3.35e-08	0.3281	rs714161, rs1006869, rs12699300, rs12536802, rs12531628, rs12536861, rs17648848, rs17648896, rs35696558, rs1861280, rs1369496, rs17165656, rs62433259, rs12665938, rs1369495, rs12668850, rs6952272, rs6962780, rs62435662, rs57225817, rs12671332, rs28792971, rs1435534, rs1435533, rs12671486, rs60253275, rs10950390, rs17149891, rs1468915, rs12112477, rs80076436, rs6962694, rs7455975, rs6460891, rs6460892, rs17595150, rs62435687, rs17165701, rs17665337, rs17595402, rs62435689, rs17165702, rs62435690, rs2356062, rs6943125, rs62435691, rs60495893, rs4721055, rs62435692, rs2356063, rs10258615, rs57506017, rs62435694, rs4719302, rs62435695, rs12673866, rs6460894, rs2160269, rs78980603, rs73299019, rs73299021, rs3807866, rs3807865, rs3807864, rs73299040, rs4721056, rs7781670, rs73678689, rs1019309, rs1019308, rs1019307, rs1019306, rs1468800, rs6460895, rs6460896, rs6460897, rs73678692, rs6460898, rs6460899, rs6460900, rs6974465, rs12699323, rs12699324, rs10234805, rs10278257, rs2043540, rs2043539, rs2043538, rs62435714, rs17149894, rs6460901, rs6460902, rs1020006, rs1020005, rs1020004, rs11974384, rs11971133, rs73677511, rs6947327, rs73301035, rs7785189, rs7785087, rs6460903, rs6415232, rs17165736, rs3823612, rs17165737, rs78663549, rs12666249, rs12666279, rs10950391, rs3800847, rs1435527, rs6978684, rs1435526, rs1435525, rs1435524, rs73677523, rs1435543, rs17165744, rs11974304, rs10950392, rs10950393, rs10950394, rs17165746, rs11509137, rs11509153, rs3800845, rs3800844, rs3800843, rs10950395, rs10950396, rs11983898, rs75738247, rs143477885, rs6966602, rs6948844, rs6967026, rs73284389, rs6966757, rs6966915, rs77145882, rs17165750, rs7804433, rs61225336, rs7804234, rs7804736, rs4721057, rs4721058, rs4721059, rs4721060, rs4721061, rs7792410, rs7809700, rs13229988, rs28549831, rs13230513, rs12667950, rs5011431, rs5011432, rs5011433, rs5011434, rs5011436, rs60699002, rs3173615, rs13237715, rs13237518, rs12699332, rs12699333, rs12668625, rs3815535, rs2302635, rs2302634, rs73677558, rs2302633, rs16877361, rs2302632, rs7808568, rs3800842, rs12669919, rs16877363, rs1042949, rs3800841, rs14978, rs1054168, rs1054169, rs10488193, rs1468804, rs1468803, rs1060700, rs1468802, rs2160267, rs1468801, rs929637, rs2356065, rs12699335, rs10488192, rs7797705, rs6460904, rs6969722, rs2098363, rs1548885, rs1548884, rs2356066, rs79100376, rs10281425, rs10236369, rs7805419, rs6460905, rs12699336, rs6460906, rs7791726, rs1990622, rs1990621, rs1990620, rs4721064, rs12671250, rs17605315, rs4424141, rs77350375, rs58759116, rs10235395, rs1548882, rs6945902, rs77409687, rs75708024, rs2192836, rs1116972, rs10279958, rs7811925, rs10272105	TMEM106B(0, intronic)	TMEM106B(159867, intergenic), TMEM106B(145596, intergenic), TMEM106B(132821, intergenic), TMEM106B(131731, intergenic), TMEM106B(131703, intergenic), TMEM106B(131618, intergenic), TMEM106B(131505, intergenic), TMEM106B(131008, intergenic), TMEM106B(130905, intergenic), TMEM106B(77721, intergenic), TMEM106B(77693, intergenic), TMEM106B(70298, intergenic), TMEM106B(63586, intergenic), TMEM106B(60635, intergenic), TMEM106B(59252, intergenic), TMEM106B(51102, intergenic), TMEM106B(50806, intergenic), TMEM106B(48939, intergenic), TMEM106B(41525, intergenic), TMEM106B(37947, intergenic), TMEM106B(35304, intergenic), TMEM106B(35291, intergenic), TMEM106B(33654, intergenic), TMEM106B(33505, intergenic), TMEM106B(31402, intergenic), TMEM106B(26875, intergenic), TMEM106B(26158, intergenic), TMEM106B(23843, intergenic), TMEM106B(22974, intergenic), TMEM106B(22564, intergenic), TMEM106B(21716, intergenic), TMEM106B(21443, intergenic), TMEM106B(20307, intergenic), TMEM106B(16947, intergenic), TMEM106B(16846, intergenic), TMEM106B(14258, intergenic), TMEM106B(12938, intergenic), TMEM106B(11592, intergenic), TMEM106B(11173, intergenic), TMEM106B(10630, intergenic), TMEM106B(10569, intergenic), TMEM106B(10460, intergenic), TMEM106B(9921, intergenic), TMEM106B(9197, intergenic), TMEM106B(9126, intergenic), TMEM106B(9043, intergenic), TMEM106B(8800, intergenic), TMEM106B(8503, intergenic), TMEM106B(8127, intergenic), TMEM106B(7627, intergenic), TMEM106B(7186, intergenic), TMEM106B(5641, intergenic), TMEM106B(5447, intergenic), TMEM106B(5246, intergenic), TMEM106B(5050, intergenic), TMEM106B(4031, intergenic), TMEM106B(3536, intergenic), TMEM106B(3159, intergenic), TMEM106B(1618, intergenic), TMEM106B(1293, intergenic), TMEM106B(1255, intergenic), TMEM106B(488, upstream), TMEM106B(464, upstream), TMEM106B(293, upstream), TMEM106B(0, intronic), TMEM106B(0, UTR5), TMEM106B(0, exonic), TMEM106B(0, UTR3), TMEM106B(233, downstream), TMEM106B(256, downstream), TMEM106B(282, downstream), TMEM106B(335, downstream), TMEM106B(793, downstream), TMEM106B(879, downstream), TMEM106B(1014, intergenic), TMEM106B(1384, intergenic), TMEM106B(1481, intergenic), TMEM106B(1654, intergenic), TMEM106B(2059, intergenic), TMEM106B(2209, intergenic), TMEM106B(2335, intergenic), TMEM106B(3056, intergenic), TMEM106B(3231, intergenic), TMEM106B(3415, intergenic), TMEM106B(5079, intergenic), TMEM106B(23150, intergenic), VWDE(24385, intergenic), VWDE(22203, intergenic), VWDE(19917, intergenic), VWDE(19265, intergenic), VWDE(12388, intergenic)	TMEM106B, VWDE	TMEM106B(GTEx/v8/Brain_Cerebellar_Hemisphere:GTEx/v8/Brain_Cerebellum:GTEx/v8/Brain_Cortex), VWDE(GTEx/v8/Brain_Cortex:GTEx/v8/Brain_Frontal_Cortex_BA9:GTEx/v8/Brain_Hippocampus), SCIN(BRAINEAC/PUTM)	THSD7A(Left_Ventricle), VWDE(Left_Ventricle)	TMEM106B, VWDE
rs6942803	7	24465784	A	C	-0.0105	0.0018	2.14e-09	0.5442	rs11970778, rs11971462, rs11975134, rs62450368, rs6969237, rs6951794, rs6969538, rs6973863, rs6974031, rs62450369, rs62450370, rs17325286, rs62450401, rs62450407, rs62450408, rs17378617, rs78428914, rs2028071, rs10271983, rs10275499, rs73076814, rs73076817, rs62450411, rs66736533, rs62450413, rs10487610, rs6971081, rs6971202, rs73076821, rs12532156, rs2521644, rs2722397, rs2722396, rs62450414, rs62450415, rs2722395, rs78281459, rs57885924, rs11765036, rs62450442, rs6961527, rs17326215, rs62450444, rs17379222, rs73078820, rs73078825, rs73078827, rs17326733, rs17326797, rs73078832, rs62450445, rs62450446, rs62450448, rs7784232, rs62450450, rs62450451, rs62450452, rs7811649, rs1858957, rs62450454, rs6461804, rs9638820, rs10224276, rs55777002, rs11760338, rs28665026, rs62450455, rs78589919, rs62450457, rs2023732, rs62448869, rs62448870, rs62448871, rs6958654, rs10278322, rs73078900, rs10231223, rs12700532, rs62448887, rs10269288, rs11772769, rs55857250, rs73083026, rs1548424, rs17386390, rs17327167, rs7779109, rs975995, rs1010185, rs28412958, rs62448901, rs73083064, rs2390978, rs7785885, rs73083071, rs55703680, rs7796383, rs7800940, rs17149510, rs6461808, rs73083089, rs6966939, rs10951017, rs10951018, rs10234295, rs2078928, rs55790273, rs739540, rs6943268, rs719082, rs73084913, rs6955203, rs56375180, rs1858959, rs55941717, rs11767990, rs11761314, rs6461809, rs10231068, rs976680, rs976681, rs17149577, rs16873668, rs10250643, rs6956276, rs2521219, rs4513880, rs756913, rs2711108, rs4236315, rs2521222, rs4719772, rs9918576, rs11770891, rs2190437, rs2711107, rs2255365, rs2711103, rs2158890, rs2529077, rs2529075, rs2529069, rs6952491, rs2529054, rs2529052, rs2529051, rs2711116, rs2529050, rs2158889, rs2390981, rs2108295, rs2711126, rs2529048, rs2529047, rs917264, rs2529046, rs917262, rs2711122, rs2529043, rs2529042, rs2529041, rs2529040, rs2711121, rs2529039, rs2711119, rs985062, rs2711093, rs2529038, rs2711091, rs2711089, rs2529036, rs2711130, rs2529091, rs2108301, rs2721786, rs2711120, rs2721790, rs2711109, rs2529085, rs2529083, rs722218, rs2529037, rs2721777, rs2721808, rs2721809, rs2721810, rs2521755, rs2721811, rs2237307, rs874540, rs1544366, rs876308, rs876307, rs754555, rs876305, rs754554, rs754553, rs2023793, rs2237310, rs2237312, rs2521757, rs2521758, rs12669044, rs2521759, rs2721795, rs2521765, rs2721807, rs2721805, rs2721803, rs2521768, rs12700545, rs1476520, rs3757652, rs6976667, rs6959900, rs140233612, rs10951029	RNU6-1103P(111166, intergenic)	NPY(76874, intergenic), NPY(76915, intergenic), NPY(76945, intergenic), NPY(77233, intergenic), NPY(77694, intergenic), NPY(77785, intergenic), NPY(77869, intergenic), NPY(77925, intergenic), NPY(78037, intergenic), NPY(78294, intergenic), NPY(79051, intergenic), NPY(79874, intergenic), NPY(81400, intergenic), NPY(88919, intergenic), NPY(90535, intergenic), NPY(90561, intergenic), NPY(91025, intergenic), NPY(92257, intergenic), NPY(93388, intergenic), NPY(93994, intergenic), NPY(94084, intergenic), NPY(94213, intergenic), NPY(94301, intergenic), NPY(94516, intergenic), NPY(94807, intergenic), NPY(95490, intergenic), NPY(95498, intergenic), NPY(95522, intergenic), NPY(96053, intergenic), NPY(96482, intergenic), NPY(96484, intergenic), NPY(96539, intergenic), NPY(96732, intergenic), NPY(97008, intergenic), NPY(97756, intergenic), NPY(98035, intergenic), NPY(99198, intergenic), NPY(99451, intergenic), NPY(102825, intergenic), NPY(105508, intergenic), NPY(109209, intergenic), NPY(110645, intergenic), NPY(111045, intergenic), NPY(111416, intergenic), NPY(115163, intergenic), NPY(117798, intergenic), NPY(118027, intergenic), NPY(118569, intergenic), NPY(119597, intergenic), NPY(121639, intergenic), RNU6-1103P(122532, intergenic), RNU6-1103P(122526, intergenic), RNU6-1103P(122414, intergenic), RNU6-1103P(122004, intergenic), RNU6-1103P(120018, intergenic), RNU6-1103P(119613, intergenic), RNU6-1103P(115597, intergenic), RNU6-1103P(115033, intergenic), RNU6-1103P(114630, intergenic), RNU6-1103P(114564, intergenic), RNU6-1103P(114393, intergenic), RNU6-1103P(114133, intergenic), RNU6-1103P(114108, intergenic), RNU6-1103P(114016, intergenic), RNU6-1103P(113801, intergenic), RNU6-1103P(113757, intergenic), RNU6-1103P(113688, intergenic), RNU6-1103P(113476, intergenic), RNU6-1103P(112946, intergenic), RNU6-1103P(112314, intergenic), RNU6-1103P(112151, intergenic), RNU6-1103P(112039, intergenic), RNU6-1103P(111926, intergenic), RNU6-1103P(111577, intergenic), RNU6-1103P(109694, intergenic), RNU6-1103P(108394, intergenic), RNU6-1103P(106998, intergenic), RNU6-1103P(105644, intergenic), RNU6-1103P(105239, intergenic), RNU6-1103P(104703, intergenic), RNU6-1103P(102634, intergenic), RNU6-1103P(100998, intergenic), RNU6-1103P(99208, intergenic), RNU6-1103P(98953, intergenic), RNU6-1103P(96327, intergenic), RNU6-1103P(96166, intergenic), RNU6-1103P(92676, intergenic), RNU6-1103P(91536, intergenic), RNU6-1103P(90401, intergenic), RNU6-1103P(89337, intergenic), RNU6-1103P(88642, intergenic), RNU6-1103P(83681, intergenic), RNU6-1103P(83169, intergenic), RNU6-1103P(82953, intergenic), RNU6-1103P(81667, intergenic), RNU6-1103P(81133, intergenic), RNU6-1103P(79002, intergenic), RNU6-1103P(78226, intergenic), RNU6-1103P(77769, intergenic), RNU6-1103P(70344, intergenic), RNU6-1103P(69203, intergenic), RNU6-1103P(68412, intergenic), RNU6-1103P(67368, intergenic), RNU6-1103P(67252, intergenic), RNU6-1103P(66149, intergenic), RNU6-1103P(61594, intergenic), RNU6-1103P(61433, intergenic), RNU6-1103P(60937, intergenic), RNU6-1103P(60305, intergenic), RNU6-1103P(59755, intergenic), RNU6-1103P(59172, intergenic), RNU6-1103P(57942, intergenic), RNU6-1103P(56357, intergenic), RNU6-1103P(56298, intergenic), RNU6-1103P(55844, intergenic), RNU6-1103P(55384, intergenic), RNU6-1103P(55048, intergenic), RNU6-1103P(50911, intergenic), RNU6-1103P(49296, intergenic), RNU6-1103P(46957, intergenic), RNU6-1103P(46934, intergenic), RNU6-1103P(45604, intergenic), RNU6-1103P(45416, intergenic), RNU6-1103P(41300, intergenic), RNU6-1103P(40250, intergenic), RNU6-1103P(40249, intergenic), RNU6-1103P(38889, intergenic), RNU6-1103P(37178, intergenic), RNU6-1103P(36952, intergenic), RNU6-1103P(36460, intergenic), RNU6-1103P(35426, intergenic), RNU6-1103P(34385, intergenic), RNU6-1103P(32762, intergenic), RNU6-1103P(22385, intergenic), RNU6-1103P(19453, intergenic), RNU6-1103P(18420, intergenic), RNU6-1103P(15289, intergenic), RNU6-1103P(13886, intergenic), RNU6-1103P(12807, intergenic), RNU6-1103P(10115, intergenic), RNU6-1103P(7423, intergenic), RNU6-1103P(5912, intergenic), RNU6-1103P(13921, intergenic), RNU6-1103P(15252, intergenic), RNU6-1103P(17209, intergenic), RNU6-1103P(17248, intergenic), MPP6(17866, intergenic), MPP6(17063, intergenic), MPP6(16789, intergenic), MPP6(16279, intergenic), MPP6(16098, intergenic), MPP6(15595, intergenic), MPP6(14768, intergenic), MPP6(14178, intergenic), MPP6(9928, intergenic), MPP6(8343, intergenic), MPP6(6612, intergenic), MPP6(5929, intergenic), MPP6(5817, intergenic), MPP6(5711, intergenic), MPP6(5407, intergenic), MPP6(5342, intergenic), MPP6(4599, intergenic), MPP6(3962, intergenic), MPP6(445, upstream), MPP6(0, intronic), MPP6(1933, intergenic), DFNA5(0, intronic), DFNA5(0, exonic), DFNA5(6328, intergenic), DFNA5(12701, intergenic), OSBPL3(11024, intergenic)	MPP6, DFNA5, OSBPL3	MPP6(GTEx/v8/Brain_Caudate_basal_ganglia:GTEx/v8/Brain_Cerebellum:GTEx/v8/Brain_Hypothalamus:GTEx/v8/Brain_Putamen_basal_ganglia), DFNA5(GTEx/v8/Brain_Amygdala:GTEx/v8/Brain_Anterior_cingulate_cortex_BA24:GTEx/v8/Brain_Caudate_basal_ganglia:GTEx/v8/Brain_Cortex:GTEx/v8/Brain_Frontal_Cortex_BA9:GTEx/v8/Brain_Hippocampus:GTEx/v8/Brain_Hypothalamus:GTEx/v8/Brain_Nucleus_accumbens_basal_ganglia:GTEx/v8/Brain_Putamen_basal_ganglia:GTEx/v8/Brain_Spinal_cord_cervical_c-1:GTEx/v8/Brain_Substantia_nigra)	MALSU1(Adult_Cortex), CCDC126(Fetal_Cortex:Left_Ventricle), OSBPL3(Fetal_Cortex), CYCS(Fetal_Cortex)	MPP6, DFNA5, OSBPL3
rs2392289	7	34940455	T	G	-0.015	0.0026	8.9e-09	0.3436	rs28576961, rs7801766, rs4720162, rs7781425, rs2057819, rs7790524, rs1833087, rs1833088, rs4098875, rs1362134, rs6971363, rs1833089, rs2040850, rs2040851, rs10270363, rs10270495, rs79306798, rs6954202, rs6946727, rs1962620, rs28521890, rs2286000, rs10239831, rs2286002, rs6952438, rs1127886, rs7511, rs3735412, rs1186715, rs1186716, rs1186717, rs1186718, rs1186719, rs1186720, rs917031, rs1186721, rs1649210, rs2557769, rs2079555, rs1649211, rs1649212, rs1649213, rs718812, rs1637696, rs1649215, rs17792232, rs2557768, rs1649217, rs1649218, rs1649219, rs1649220, rs1637668, rs1649221, rs1649223, rs2021390, rs2021391, rs1649224, rs1649228, rs1628197, rs1637670, rs2114732, rs2114733, rs1637671, rs1637672, rs1637673, rs1637674, rs1649230, rs423190, rs1649232, rs1649233, rs1637675, rs1637676, rs1637677, rs1637678, rs1637679, rs1649234, rs2557773, rs2557772, rs1649235, rs1649236, rs1649237, rs1649238, rs1649245, rs1637685, rs328890, rs328891, rs10267957, rs328893, rs328895, rs328896, rs328898, rs328899, rs2526545, rs2021177, rs328900, rs328901, rs328902, rs328903, rs73098784, rs328904, rs328908, rs10268579, rs328913, rs328918, rs73098794, rs328919, rs328921, rs328923, rs328924, rs328925, rs328926, rs328927, rs328928, rs328929, rs328931, rs167893, rs328934, rs328935, rs328936, rs328937, rs329222, rs328938, rs328939, rs328940, rs328942, rs329229, rs329230, rs329231, rs329232, rs329233, rs329234, rs329235, rs329236, rs6963995, rs329240, rs329241, rs329242, rs329243, rs329244, rs10265125, rs7779894, rs10243141, rs57315957, rs73110543, rs329249, rs329250, rs73110545, rs10278195, rs329252, rs329254, rs329255, rs17793874, rs59505449, rs329256, rs73110554, rs329258, rs73110557, rs329260, rs17793929, rs73110562, rs329262, rs329263, rs10254796, rs329266, rs329269, rs1559959, rs170649, rs329272, rs329274, rs329275, rs58681306, rs329276, rs329277, rs28651186, rs2108690, rs329283, rs73095530, rs329580, rs13226390, rs329578, rs329576, rs329571, rs329561, rs329557, rs329553, rs329551, rs17799899, rs80190172, rs329546, rs17205723, rs3909150, rs1052355, rs17800067, rs1207906, rs10252277, rs7792475, rs28406107, rs10256917, rs4305802, rs6462594, rs6972730, rs1207910, rs10224131, rs112207987, rs1207918, rs4098922, rs6978572, rs6959047, rs10282424, rs57221424, rs6973102, rs79222277, rs5019625, rs6950920, rs6972509, rs10262841, rs10236446, rs6948899, rs28844277, rs112995559, rs7804477, rs3206736, rs1207920, rs336283, rs336284, rs336285, rs336288, rs336289, rs2532184, rs336290, rs1425148, rs741202, rs28418962, rs12538684, rs12536475, rs4723408, rs6976419, rs10259528, rs4720171, rs28581426, rs1425141, rs12538450, rs17607255, rs10265222, rs28607973, rs28525072, rs6977549, rs6963663, rs1425142, rs1425143, rs10237288, rs719469, rs990633, rs9692057, rs1017134, rs1017133, rs1017132, rs9691050, rs4723409, rs4723410, rs4723411, rs7788110	SNORA31(8293, intergenic)	SNORA31(8842, intergenic), SNORA31(8956, intergenic), SNORA31(9482, intergenic), SNORA31(12225, intergenic), SNORA31(12709, intergenic), SNORA31(13689, intergenic), DPY19L1(16166, intergenic), DPY19L1(16127, intergenic), DPY19L1(15737, intergenic), DPY19L1(15527, intergenic), DPY19L1(14806, intergenic), DPY19L1(12491, intergenic), DPY19L1(8883, intergenic), DPY19L1(8870, intergenic), DPY19L1(6463, intergenic), DPY19L1(6370, intergenic), DPY19L1(5721, intergenic), DPY19L1(5469, intergenic), DPY19L1(3555, intergenic), DPY19L1(2613, intergenic), DPY19L1(1462, intergenic), DPY19L1(1415, intergenic), DPY19L1(1274, intergenic), DPY19L1(1214, intergenic), DPY19L1(440, downstream), DPY19L1(0, UTR3), DPY19L1(0, intronic), DPY19L1(0, exonic), DPY19L1(122, upstream), DPY19L1(859, intergenic), DPY19L1(923, intergenic), DPY19L1(1024, intergenic), DPY19L1(2524, intergenic), DPY19L1(3047, intergenic), DPY19L1(3744, intergenic), DPY19L1(4925, intergenic), DPY19L1(5986, intergenic), DPY19L1(8035, intergenic), DPY19L1(13991, intergenic), DPY19L1(15191, intergenic), DPY19L1(16310, intergenic), DPY19L1(17361, intergenic), DPY19L1(17903, intergenic), DPY19L2P1(19150, intergenic), DPY19L2P1(16131, intergenic), DPY19L2P1(14538, intergenic), DPY19L2P1(13891, intergenic), DPY19L2P1(13204, intergenic), DPY19L2P1(10751, intergenic), DPY19L2P1(8242, intergenic), DPY19L2P1(3164, intergenic), DPY19L2P1(1864, intergenic), DPY19L2P1(0, ncRNA_exonic), DPY19L2P1(0, ncRNA_intronic), DPY19L2P1:S100A11P2(0:0, ncRNA_exonic), DPY19L2P1(5689, intergenic), DPY19L2P1(6867, intergenic), DPY19L2P1(7654, intergenic), TBX20(6735, intergenic), TBX20(3511, intergenic), TBX20(3509, intergenic), TBX20(0, intronic), TBX20(0, exonic), TBX20(213, upstream), AC009531.2(0, ncRNA_intronic), AC009531.2(4021, intergenic), AC009531.2(11051, intergenic), AC009531.2(13093, intergenic), AC009531.2(16398, intergenic), AC009531.2(20236, intergenic), AC009531.2(20573, intergenic), AC009531.2(22595, intergenic), AC009531.2(25134, intergenic), AC009531.2(25249, intergenic), AC009531.2(26108, intergenic), AC009531.2(26677, intergenic), AC009531.2(27363, intergenic), AC009531.2(28344, intergenic), AC009531.2(28715, intergenic), AC009531.2(29333, intergenic), AC009531.2(30130, intergenic), AC009531.2(31421, intergenic), AC009531.2(32776, intergenic), AC009531.2(33065, intergenic), AC009531.2(33110, intergenic), AC009531.2(35242, intergenic), AC009531.2(36834, intergenic), AC009531.2(37403, intergenic), AC009531.2(40151, intergenic), AC009531.2(41657, intergenic), AC009531.2(42472, intergenic), AC009531.2(43493, intergenic), AC009531.2(46371, intergenic), AC009531.2(47507, intergenic), AC009531.2(47608, intergenic), AC009531.2(47778, intergenic), AC009531.2(50021, intergenic), AC009531.2(52591, intergenic), AC009531.2(52761, intergenic), AC009531.2(52765, intergenic), AC009531.2(52878, intergenic)	DPY19L1, TBX20	DPY19L1(GTEx/v8/Brain_Caudate_basal_ganglia:GTEx/v8/Brain_Cerebellar_Hemisphere:GTEx/v8/Brain_Cerebellum:GTEx/v8/Brain_Cortex:GTEx/v8/Brain_Frontal_Cortex_BA9:GTEx/v8/Brain_Nucleus_accumbens_basal_ganglia:GTEx/v8/Brain_Putamen_basal_ganglia)	AC005493.1(Left_Ventricle), NPSR1(Left_Ventricle), TBX20(Left_Ventricle), GPR141(Left_Ventricle), EPDR1(Left_Ventricle)	DPY19L1, TBX20
rs10234994	7	54467507	A	G	-0.011	0.0019	1.43e-08	0.7011	rs1851883, rs11238298, rs12718846, rs1524408, rs13246136, rs6977950, rs6959555, rs12670749, rs12718847, rs34089556, rs4947878, rs4143240, rs12531104, rs4498497, rs4268082, rs73132206, rs4425715, rs4418304, rs4436081, rs6971391, rs55746910, rs10252787, rs10257105, rs4286902, rs4427114, rs80261019, rs2197370, rs4255089, rs4288328, rs4338053, rs7790659, rs4576382, rs60759335, rs62449655, rs78955514, rs4612292, rs4245559, rs4947459, rs4947894, rs6967429, rs6969793, rs10266506, rs4476960, rs9642382, rs10269616, rs11982011, rs11971527, rs10225820, rs6969937, rs10241291, rs57411107, rs4245560, rs4475437, rs4245561, rs10278526, rs62451163, rs4562266, rs4521716, rs4538821, rs13246264, rs2177715, rs79701282, rs4947461, rs10499732, rs10228954, rs10229480, rs1357887, rs17670957, rs4628218, rs13234710, rs4947895, rs4947896, rs4947897, rs28470665, rs28439264, rs17172332, rs1525148, rs1525147, rs1525146, rs1525145, rs11238306, rs11238307, rs6955952, rs6976534, rs1357884, rs1357883, rs11765062, rs17671046, rs10248948, rs10249048, rs10249215, rs1917576, rs4279547, rs1525143, rs1525141, rs7796682, rs11764910, rs11767946, rs1525140, rs1525139, rs1525138, rs9642549, rs1404665, rs2177714, rs7341434, rs7781042, rs1525164, rs10271312, rs4590391, rs4634585, rs6593147, rs6953309, rs1525161, rs1525162, rs4612293, rs80094917, rs4409356, rs1830032, rs10236925, rs10227097, rs35557530, rs10240331, rs2030756, rs4947899, rs10259525, rs7808701, rs7810420, rs10227748, rs67528556, rs6950164, rs4947900, rs59603156, rs1589846, rs10258696, rs13230548, rs13247470, rs4947901, rs2222595, rs13245432, rs6953031, rs62449380, rs10241233, rs34879491, rs62449384, rs7806139, rs62449385, rs73117413, rs10215640, rs11982035, rs6975475, rs1404675, rs1525157, rs10499738, rs17671284, rs13238860, rs10272838, rs6957663, rs6593148, rs1525136, rs6964561, rs1608775, rs7789142, rs12533581, rs1852092, rs1852093, rs60130864, rs4609152, rs4613950, rs57485851, rs6963975, rs74380627, rs79795283, rs147573010, rs117819324, rs13246314, rs140179873, rs112793022, rs142171705, rs1525153, rs1997047, rs1997048, rs1997049, rs56324237, rs1852097, rs6593149, rs13228616, rs12718872, rs6593150, rs3920404, rs7809543, rs7786093, rs7786109, rs11763498, rs11766596, rs4110042, rs9642552, rs11766747, rs1917577, rs4383925, rs1852098, rs1525155, rs1525156, rs4480061, rs5009978, rs5009979, rs6945651, rs10246130, rs55687739, rs1404668, rs1404669, rs1404670, rs1404671, rs1404672, rs1404673, rs1404674, rs1818924, rs4109889, rs112406061, rs1852099, rs1852100, rs1852101, rs1852102, rs6593151, rs6593152, rs6593153, rs6593154, rs6978449, rs4049671, rs73115496, rs4049670, rs2140802, rs55982365, rs55774616, rs62449426, rs62449427, rs60045073, rs17738799, rs7777909, rs2877236, rs2877235, rs2330867, rs2330866, rs2330865, rs2330864, rs2330863, rs2330862, rs12531071, rs10499740, rs6593155, rs6959754, rs6978188, rs6978358, rs7810781, rs6593156, rs6593157, rs6421734, rs4433094, rs4451260, rs4524743, rs1880564, rs3938268, rs7806749, rs6593158, rs7803641, rs11487210, rs11487211, rs11489740, rs11487212, rs11489741, rs7776468, rs4947908, rs11771043, rs10255246, rs10225053, rs12112929, rs6943681, rs6962224, rs6962331, rs6962662, rs6948197, rs6952270, rs6952280, rs6948015, rs6952757, rs10259406, rs55878648, rs7457775, rs7456246, rs4263712, rs4263713, rs4591978, rs4636157, rs4425710, rs4565416, rs7791414, rs7791454, rs7805016, rs7803934, rs7804064, rs7787863, rs7791903, rs11238309, rs11487216, rs1006414, rs11487217, rs6593159, rs6593160, rs6593161, rs6593162, rs6945397, rs6945401, rs6969017, rs66518507, rs66635956, rs67294583, rs73116008, rs6973912, rs73116010, rs6949805, rs6951041, rs6950181, rs6593163, rs7781320, rs7798989, rs7785320, rs7802774, rs7789514, rs57421813, rs4947466, rs4947467, rs73116028, rs6962658, rs7341492, rs7341388, rs55952662, rs73116034, rs478330, rs73116037, rs504276, rs7787876, rs7788318, rs4947909, rs4947910, rs17647945, rs489086, rs488078, rs603877, rs73116056, rs6970774, rs588610, rs587273, rs680288, rs472724, rs4947468, rs554013, rs526461, rs606862, rs606099, rs6968271, rs592524, rs490660, rs591583, rs489850, rs574540, rs55670168, rs113956383, rs671934, rs670253, rs1522611, rs485328, rs483483, rs629096, rs1525152, rs11238312, rs611526, rs11760812, rs608412, rs579575, rs11767914, rs551526, rs550615, rs688393, rs549454, rs546685, rs521974, rs656669, rs11765590, rs489238, rs489237, rs2462578, rs572866, rs2461629, rs571120, rs568288, rs568284, rs567314, rs614531, rs13308115, rs6947432, rs28408601, rs601572, rs600716, rs587219, rs483811, rs650147, rs2461634, rs75186202, rs11772049, rs76289876, rs615012, rs495641, rs79302652, rs600744, rs577570, rs6951191, rs1235059, rs647122, rs1220247, rs142139318, rs548125, rs80188522, rs79595292, rs513529, rs67488195, rs2692097, rs2576507, rs79568346, rs2687258, rs73121869, rs331850, rs331849, rs331848, rs191361, rs10250847, rs331839, rs331840, rs331841, rs331842, rs1153922, rs331843, rs331846, rs331825, rs331828, rs331829, rs331831, rs331832, rs331833, rs78273056, rs521336, rs624424, rs650672, rs665376, rs505719, rs666800, rs667197, rs679863, rs558580, rs558771, rs681230, rs1220752, rs1220753, rs472557, rs474378, rs606933, rs507689, rs507690, rs633302, rs633633, rs531456, rs634932, rs533230, rs534090, rs535039, rs536905, rs561537, rs562316, rs563439, rs1823900, rs1817171, rs566075, rs482131, rs487967, rs488781, rs488853, rs666345	SLC25A5P3(19629, intergenic)	RP11-436F9.1(185782, intergenic), RP11-436F9.1(179182, intergenic), RP11-436F9.1(173311, intergenic), RP11-436F9.1(172152, intergenic), RP11-436F9.1(158618, intergenic), RP11-436F9.1(156041, intergenic), RP11-436F9.1(156033, intergenic), RP11-436F9.1(155630, intergenic), RP11-436F9.1(155612, intergenic), RP11-436F9.1(152896, intergenic), RP11-436F9.1(150002, intergenic), RP11-436F9.1(149128, intergenic), RP11-436F9.1(148947, intergenic), RP11-436F9.1(143704, intergenic), RP11-436F9.1(143450, intergenic), RP11-436F9.1(133112, intergenic), RP11-436F9.1(132802, intergenic), RP11-436F9.1(131679, intergenic), RP11-436F9.1(130648, intergenic), RP11-436F9.1(129115, intergenic), RP11-436F9.1(128199, intergenic), RP11-436F9.1(126488, intergenic), RP11-436F9.1(125344, intergenic), RP11-436F9.1(117699, intergenic), RP11-436F9.1(116545, intergenic), RP11-436F9.1(113386, intergenic), RP11-436F9.1(112443, intergenic), RP11-436F9.1(111256, intergenic), RP11-436F9.1(93772, intergenic), RP11-436F9.1(79632, intergenic), RP11-436F9.1(79099, intergenic), RP11-436F9.1(76028, intergenic), RP11-436F9.1(75318, intergenic), RP11-436F9.1(75317, intergenic), RP11-436F9.1(74090, intergenic), RP11-436F9.1(72810, intergenic), RP11-436F9.1(72487, intergenic), RP11-436F9.1(72468, intergenic), RP11-436F9.1(71815, intergenic), RP11-436F9.1(68726, intergenic), RP11-436F9.1(66417, intergenic), RP11-436F9.1(61241, intergenic), RP11-436F9.1(59240, intergenic), RP11-436F9.1(57536, intergenic), RP11-436F9.1(55102, intergenic), RP11-436F9.1(51600, intergenic), RP11-436F9.1(51468, intergenic), RP11-436F9.1(48697, intergenic), RP11-436F9.1(42369, intergenic), RP11-436F9.1(39827, intergenic), RP11-436F9.1(34954, intergenic), RP11-436F9.1(32375, intergenic), RP11-436F9.1(31973, intergenic), RP11-436F9.1(31048, intergenic), RP11-436F9.1(28574, intergenic), RP11-436F9.1(24880, intergenic), RP11-436F9.1(6730, intergenic), RP11-436F9.1(3053, intergenic), RP11-436F9.1(903, upstream), RP11-436F9.1(0, ncRNA_intronic), RP11-436F9.1(0, ncRNA_exonic), RP11-436F9.1(1014, intergenic), RP11-436F9.1(1250, intergenic), RP11-436F9.1(1294, intergenic), RP11-436F9.1(1478, intergenic), RP11-436F9.1(1568, intergenic), RP11-436F9.1(1783, intergenic), RP11-436F9.1(2577, intergenic), RP11-436F9.1(2700, intergenic), snoU13(4841, intergenic), snoU13(4498, intergenic), snoU13(4443, intergenic), snoU13(3790, intergenic), snoU13(3577, intergenic), snoU13(3455, intergenic), snoU13(3032, intergenic), snoU13(2137, intergenic), snoU13(1013, intergenic), snoU13(2446, intergenic), snoU13(2804, intergenic), snoU13(3036, intergenic), snoU13(6977, intergenic), snoU13(7612, intergenic), snoU13(11027, intergenic), snoU13(12233, intergenic), snoU13(12924, intergenic), snoU13(13816, intergenic), snoU13(14159, intergenic), snoU13(14452, intergenic), snoU13(18951, intergenic), snoU13(19075, intergenic), snoU13(26606, intergenic), snoU13(27373, intergenic), SLC25A5P3(27336, intergenic), SLC25A5P3(26196, intergenic), SLC25A5P3(25673, intergenic), SLC25A5P3(24237, intergenic), SLC25A5P3(20849, intergenic), SLC25A5P3(15952, intergenic), SLC25A5P3(14140, intergenic), SLC25A5P3(13756, intergenic), SLC25A5P3(13474, intergenic), SLC25A5P3(12929, intergenic), SLC25A5P3(12327, intergenic), SLC25A5P3(11915, intergenic), SLC25A5P3(11708, intergenic), SLC25A5P3(8756, intergenic), SLC25A5P3(8634, intergenic), SLC25A5P3(7623, intergenic), SLC25A5P3(7501, intergenic), SLC25A5P3(6806, intergenic), SLC25A5P3(5508, intergenic), SLC25A5P3(3399, intergenic), SLC25A5P3(2507, intergenic), SLC25A5P3(1492, intergenic), SLC25A5P3(858, upstream), SLC25A5P3(86, upstream), SLC25A5P3(64, downstream), SLC25A5P3(220, downstream), SLC25A5P3(487, downstream), SLC25A5P3(547, downstream), SLC25A5P3(1208, intergenic), SLC25A5P3(3926, intergenic), SLC25A5P3(4684, intergenic), SLC25A5P3(6225, intergenic), SLC25A5P3(6395, intergenic), SLC25A5P3(9306, intergenic), SLC25A5P3(10652, intergenic), SLC25A5P3(10881, intergenic), SLC25A5P3(10895, intergenic), SLC25A5P3(13797, intergenic), SLC25A5P3(13907, intergenic), SLC25A5P3(14759, intergenic), SLC25A5P3(16002, intergenic), SLC25A5P3(16205, intergenic), SLC25A5P3(18102, intergenic), SLC25A5P3(19471, intergenic), SLC25A5P3(21143, intergenic), SLC25A5P3(21152, intergenic), SLC25A5P3(21632, intergenic), SLC25A5P3(22006, intergenic), SLC25A5P3(22008, intergenic), SLC25A5P3(22414, intergenic), SLC25A5P3(22629, intergenic), SLC25A5P3(23687, intergenic), SLC25A5P3(23726, intergenic), SLC25A5P3(24040, intergenic), SLC25A5P3(24114, intergenic), SLC25A5P3(24121, intergenic), SLC25A5P3(24131, intergenic), SLC25A5P3(24171, intergenic), SLC25A5P3(24782, intergenic), SLC25A5P3(25066, intergenic), SLC25A5P3(26511, intergenic), SLC25A5P3(26551, intergenic), SLC25A5P3(26632, intergenic), SLC25A5P3(27280, intergenic), SLC25A5P3(29067, intergenic), SLC25A5P3(29121, intergenic), SLC25A5P3(30652, intergenic), SLC25A5P3(30951, intergenic), SLC25A5P3(32555, intergenic), SLC25A5P3(32981, intergenic), SLC25A5P3(33528, intergenic), SLC25A5P3(33536, intergenic), SLC25A5P3(33553, intergenic), SLC25A5P3(33800, intergenic), SLC25A5P3(33848, intergenic), SLC25A5P3(34201, intergenic), SLC25A5P3(34263, intergenic), SLC25A5P3(34348, intergenic), SLC25A5P3(34549, intergenic), SLC25A5P3(34724, intergenic), SLC25A5P3(34776, intergenic), SLC25A5P3(34925, intergenic), SLC25A5P3(34944, intergenic), SLC25A5P3(35048, intergenic), SLC25A5P3(35145, intergenic), SLC25A5P3(35180, intergenic), SLC25A5P3(35265, intergenic), SLC25A5P3(35395, intergenic), SLC25A5P3(35419, intergenic), SLC25A5P3(35661, intergenic), SLC25A5P3(35704, intergenic), SLC25A5P3(35867, intergenic), SLC25A5P3(36100, intergenic), SLC25A5P3(36269, intergenic), SLC25A5P3(36375, intergenic), SLC25A5P3(36388, intergenic), SLC25A5P3(36665, intergenic), SLC25A5P3(36686, intergenic), SLC25A5P3(36727, intergenic), SLC25A5P3(36998, intergenic), SLC25A5P3(37113, intergenic), SLC25A5P3(37277, intergenic), SLC25A5P3(37286, intergenic), SLC25A5P3(37561, intergenic), SLC25A5P3(37689, intergenic), SLC25A5P3(37719, intergenic), SLC25A5P3(37725, intergenic), SLC25A5P3(37833, intergenic), SLC25A5P3(37900, intergenic), SLC25A5P3(38001, intergenic), SLC25A5P3(38446, intergenic), SLC25A5P3(38570, intergenic), SLC25A5P3(39077, intergenic), SLC25A5P3(39114, intergenic), SLC25A5P3(40241, intergenic), SLC25A5P3(40344, intergenic), SLC25A5P3(40745, intergenic), SLC25A5P3(40939, intergenic), SLC25A5P3(41253, intergenic), SLC25A5P3(41494, intergenic), SLC25A5P3(41636, intergenic), SLC25A5P3(41668, intergenic), SLC25A5P3(41716, intergenic), SLC25A5P3(41825, intergenic), SLC25A5P3(41929, intergenic), SLC25A5P3(42001, intergenic), SLC25A5P3(42014, intergenic), SLC25A5P3(42539, intergenic), SLC25A5P3(42559, intergenic), SLC25A5P3(42764, intergenic), SLC25A5P3(42967, intergenic), SLC25A5P3(42990, intergenic), SLC25A5P3(43056, intergenic), SLC25A5P3(43360, intergenic), SLC25A5P3(43440, intergenic), SLC25A5P3(43539, intergenic), SLC25A5P3(43574, intergenic), SLC25A5P3(43650, intergenic), SLC25A5P3(43892, intergenic), SLC25A5P3(43909, intergenic), SLC25A5P3(44571, intergenic), SLC25A5P3(44743, intergenic), SLC25A5P3(44988, intergenic), SLC25A5P3(45275, intergenic), SLC25A5P3(45444, intergenic), SLC25A5P3(45490, intergenic), SLC25A5P3(45576, intergenic), SLC25A5P3(45677, intergenic), SLC25A5P3(45706, intergenic), SLC25A5P3(45711, intergenic), SLC25A5P3(46289, intergenic), SLC25A5P3(46875, intergenic), SLC25A5P3(47047, intergenic), SLC25A5P3(47071, intergenic), SLC25A5P3(47080, intergenic), SLC25A5P3(47218, intergenic), SLC25A5P3(47232, intergenic), SLC25A5P3(47299, intergenic), SLC25A5P3(47312, intergenic), SLC25A5P3(47564, intergenic), SLC25A5P3(47600, intergenic), SLC25A5P3(47649, intergenic), SLC25A5P3(47669, intergenic), SLC25A5P3(47681, intergenic), SLC25A5P3(47993, intergenic), SLC25A5P3(48009, intergenic), SLC25A5P3(48053, intergenic), SLC25A5P3(48062, intergenic), SLC25A5P3(48063, intergenic), SLC25A5P3(48201, intergenic), SLC25A5P3(48295, intergenic), SLC25A5P3(48312, intergenic), SLC25A5P3(48503, intergenic), SLC25A5P3(48512, intergenic), SLC25A5P3(48678, intergenic), SLC25A5P3(49019, intergenic), SLC25A5P3(49089, intergenic), SLC25A5P3(49180, intergenic), SLC25A5P3(49206, intergenic), SLC25A5P3(49220, intergenic), SLC25A5P3(49289, intergenic), SLC25A5P3(49406, intergenic), SLC25A5P3(49542, intergenic), SLC25A5P3(49969, intergenic), SLC25A5P3(50096, intergenic), SLC25A5P3(50139, intergenic), SLC25A5P3(50460, intergenic), SLC25A5P3(50531, intergenic), SLC25A5P3(50708, intergenic), SLC25A5P3(50915, intergenic), SLC25A5P3(51114, intergenic), SLC25A5P3(51123, intergenic), SLC25A5P3(51159, intergenic), SLC25A5P3(51171, intergenic), SLC25A5P3(51352, intergenic), SLC25A5P3(51406, intergenic), SLC25A5P3(51434, intergenic), SLC25A5P3(51820, intergenic), SLC25A5P3(52011, intergenic), SLC25A5P3(52246, intergenic), SLC25A5P3(52305, intergenic), SLC25A5P3(52478, intergenic), SLC25A5P3(52990, intergenic), SLC25A5P3(53309, intergenic), SLC25A5P3(53439, intergenic), SLC25A5P3(53465, intergenic), SLC25A5P3(53697, intergenic), SLC25A5P3(53828, intergenic), SLC25A5P3(54040, intergenic), SLC25A5P3(54442, intergenic), SLC25A5P3(54602, intergenic), SLC25A5P3(55052, intergenic), SLC25A5P3(55423, intergenic), SLC25A5P3(56120, intergenic), SLC25A5P3(56226, intergenic), SLC25A5P3(57034, intergenic), SLC25A5P3(57404, intergenic), SLC25A5P3(57564, intergenic), SLC25A5P3(57677, intergenic), SLC25A5P3(58066, intergenic), SLC25A5P3(58095, intergenic), SLC25A5P3(58319, intergenic), SLC25A5P3(58648, intergenic), SLC25A5P3(58900, intergenic), SLC25A5P3(59697, intergenic), SLC25A5P3(60047, intergenic), SLC25A5P3(60160, intergenic), SLC25A5P3(60284, intergenic), SLC25A5P3(60349, intergenic), VSTM2A(60735, intergenic), VSTM2A(60658, intergenic), VSTM2A(60383, intergenic), VSTM2A(59339, intergenic), VSTM2A(58707, intergenic), VSTM2A(58345, intergenic), VSTM2A(57815, intergenic), VSTM2A(57118, intergenic), VSTM2A(56553, intergenic), VSTM2A(56426, intergenic), VSTM2A(56322, intergenic), VSTM2A(55686, intergenic), VSTM2A(55486, intergenic), VSTM2A(55464, intergenic), VSTM2A(55432, intergenic), VSTM2A(54921, intergenic), VSTM2A(54625, intergenic), VSTM2A(54468, intergenic), VSTM2A(53969, intergenic), VSTM2A(53624, intergenic), VSTM2A(52485, intergenic), VSTM2A(52081, intergenic), VSTM2A(51878, intergenic), VSTM2A(51254, intergenic), VSTM2A(50648, intergenic), VSTM2A(50474, intergenic), VSTM2A(50372, intergenic), VSTM2A(49883, intergenic), VSTM2A(49642, intergenic), VSTM2A(48876, intergenic), VSTM2A(48599, intergenic), VSTM2A(48149, intergenic), VSTM2A(48046, intergenic), VSTM2A(47987, intergenic), VSTM2A(47883, intergenic), VSTM2A(47578, intergenic), VSTM2A(47181, intergenic), VSTM2A(46931, intergenic), VSTM2A(46827, intergenic), VSTM2A(45959, intergenic), VSTM2A(45957, intergenic), VSTM2A(45355, intergenic), VSTM2A(45304, intergenic), VSTM2A(45235, intergenic), VSTM2A(45140, intergenic), VSTM2A(44828, intergenic), VSTM2A(44823, intergenic), VSTM2A(44714, intergenic), VSTM2A(44408, intergenic), VSTM2A(42075, intergenic), VSTM2A(38665, intergenic), VSTM2A(37784, intergenic), VSTM2A(37195, intergenic), VSTM2A(37044, intergenic), VSTM2A(36378, intergenic), VSTM2A(35955, intergenic), VSTM2A(26682, intergenic), VSTM2A(21634, intergenic), VSTM2A(14033, intergenic), VSTM2A(13782, intergenic), VSTM2A(11244, intergenic), VSTM2A(11151, intergenic), VSTM2A(10681, intergenic), VSTM2A(10653, intergenic), VSTM2A(10243, intergenic), VSTM2A(9905, intergenic), VSTM2A(9447, intergenic), VSTM2A(8656, intergenic), VSTM2A(7314, intergenic), VSTM2A(6628, intergenic), VSTM2A(5007, intergenic), VSTM2A(4835, intergenic), VSTM2A(4626, intergenic), VSTM2A(3099, intergenic), VSTM2A(0, UTR5), VSTM2A(0, intronic), VSTM2A(0, UTR3), VSTM2A:GS1-18A18.1(0:0, ncRNA_intronic), GS1-18A18.2(813, downstream), GS1-18A18.2(0, ncRNA_exonic), GS1-18A18.2(660, upstream), GS1-18A18.2(6023, intergenic), GS1-18A18.2(7322, intergenic), GS1-18A18.2(8058, intergenic), GS1-18A18.2(8228, intergenic), GS1-18A18.2(8770, intergenic), GS1-18A18.2(8971, intergenic), GS1-18A18.2(9773, intergenic), GS1-18A18.2(10939, intergenic), GS1-18A18.2(12080, intergenic), GS1-18A18.2(13933, intergenic), GS1-18A18.2(14085, intergenic), GS1-18A18.2(15193, intergenic), GS1-18A18.2(15503, intergenic), GS1-18A18.2(15800, intergenic), GS1-18A18.2(16173, intergenic), GS1-18A18.2(17465, intergenic), GS1-18A18.2(18629, intergenic), GS1-18A18.2(19910, intergenic), GS1-18A18.2(20895, intergenic), GS1-18A18.2(20929, intergenic), RNU6-1125P(20973, intergenic), RNU6-1125P(20880, intergenic), RNU6-1125P(20374, intergenic), RNU6-1125P(20157, intergenic), RNU6-1125P(20105, intergenic), RNU6-1125P(20083, intergenic), RNU6-1125P(19999, intergenic), RNU6-1125P(19765, intergenic), RNU6-1125P(18838, intergenic), RNU6-1125P(18644, intergenic), RNU6-1125P(18612, intergenic), RNU6-1125P(17339, intergenic), RNU6-1125P(17338, intergenic), RNU6-1125P(17300, intergenic), RNU6-1125P(17258, intergenic), RNU6-1125P(17048, intergenic), RNU6-1125P(16963, intergenic), RNU6-1125P(16867, intergenic), RNU6-1125P(16792, intergenic), RNU6-1125P(16663, intergenic), RNU6-1125P(16456, intergenic), RNU6-1125P(16071, intergenic), RNU6-1125P(16029, intergenic), RNU6-1125P(15874, intergenic), RNU6-1125P(15771, intergenic), RNU6-1125P(15706, intergenic), RNU6-1125P(15590, intergenic), RNU6-1125P(15027, intergenic), RNU6-1125P(14696, intergenic), RNU6-1125P(14655, intergenic), RNU6-1125P(14630, intergenic), RNU6-1125P(14516, intergenic)	VSTM2A		POM121L12(Left_Ventricle), VSTM2A(Left_Ventricle:Right_Ventricle)	VSTM2A
rs1476548	7	82394007	T	C	-0.0138	0.0018	4.94e-15	0.4739	rs7780196, rs10244323, rs62465921, rs35901589, rs34955404, rs10266038, rs4732481, rs1859173, rs1859174, rs10486985, rs6979945, rs56302843, rs6963266, rs4141336, rs6973724, rs6977914, rs13438494, rs6959361, rs1476546, rs1476547, rs10486987, rs6968297, rs763296, rs34608268, rs17210438, rs1157530, rs2074400, rs17282875, rs2371212, rs2371213, rs17210782, rs2158219, rs10954689, rs17283419, rs6955687, rs73157791, rs10808300, rs13228588, rs73157796, rs2158220, rs55649307, rs12670373, rs11977793, rs10269491, rs11982147, rs4728525, rs9656532, rs12536613, rs7785316, rs9655918, rs10259627, rs10262970, rs6948464, rs10264137, rs7787815, rs7790587, rs7792186, rs73167383, rs28391166, rs28403240, rs34961881, rs11980441, rs17156675, rs6979066, rs7799607, rs17283888, rs6947564, rs2079139, rs7787199, rs10235074, rs73167393, rs73167394, rs7800433, rs7784058, rs7804206, rs7804652, rs7792340, rs7806071, rs1859176, rs10225534, rs10269313, rs10231679, rs10272463, rs2074401, rs7806943, rs4299948, rs7784031, rs12667348, rs7782310, rs7796177, rs7799923, rs17212221, rs6467912, rs6467913, rs6955106, rs6955428, rs13235048, rs6954078, rs6975132, rs7791413, rs17284668, rs17212432, rs17212460, rs2522830, rs2107068, rs2214414, rs2189246, rs2051791, rs2214415, rs2189247, rs2522831, rs2715147, rs2715148, rs2522832, rs1044639, rs2715149, rs2522833, rs2247523, rs2371214, rs2715150, rs2715151, rs2715152, rs2715153, rs2715154, rs2522834, rs2023847, rs2715155, rs2715156, rs2257207, rs2715157, rs2715158, rs2715159, rs2522835, rs12055890, rs2522836, rs2522837, rs2522838, rs2522840, rs2107069, rs2522841, rs2522842, rs2522843, rs2522844, rs2522845, rs2715161, rs6972720, rs62461391, rs7792042, rs7795945, rs12707523, rs12707524, rs7779940, rs34502269, rs35907991, rs13246551, rs12707525, rs12707526, rs12707527, rs12707528, rs12707529, rs9986905, rs3953298, rs4016490, rs62461395, rs13229774, rs62461396, rs2371362, rs62461397, rs1986481, rs17156766, rs17281750, rs4628206, rs13233504, rs12707530, rs10499871, rs62461398, rs13238058, rs2888017, rs13241689, rs2888018, rs2888019, rs1986742, rs17282114, rs6972961, rs17282197, rs2371364, rs2371365, rs4397344, rs10243348, rs2371366, rs10250881, rs34866621, rs13237603, rs7810801, rs72612643, rs6965423, rs17210284, rs17282616, rs17156818, rs62461405, rs58043442, rs2371367, rs17282763, rs13224221, rs4618640, rs11765159, rs11762318, rs10808302, rs13239217, rs12707531, rs62461416, rs66721235, rs34223426, rs12539066, rs2107828, rs10954693, rs10954694, rs10954695, rs4732486, rs10243189, rs6946596, rs7781142, rs7799260, rs6961446, rs6467915, rs6467916, rs6467917, rs6467918, rs6467919, rs6467920, rs6467921, rs6467922, rs1984817, rs1034780, rs2057889, rs976714, rs10954696, rs10487648, rs17371806, rs7778238, rs41564, rs41566, rs17518, rs41568, rs41578, rs13237672, rs9642153, rs1557958, rs41580, rs6965237, rs41581, rs11773558, rs11762928, rs10227045, rs10243542, rs999435, rs1001594, rs6978055, rs6978063, rs12530517, rs7788794, rs886666, rs41582, rs12113820, rs10277466, rs12112594, rs41583, rs41584, rs41585, rs41586, rs41587, rs10435449, rs10435450, rs17816879, rs41590, rs41591, rs41592, rs41593, rs41594, rs41595, rs41596, rs41597, rs41598, rs41599, rs41600, rs41602, rs12707534, rs41604, rs12707535, rs12707536, rs41608, rs34077357, rs6977045, rs193973, rs12707537, rs12707538, rs193985, rs6467925, rs35042898, rs12707539, rs34233909, rs7784702, rs113647509, rs73163004, rs10241196, rs1000651, rs7807130, rs7793696, rs7806069, rs7793706, rs6962025, rs73163014, rs6959286, rs6959587, rs13228507, rs73163021, rs113392073, rs6973867, rs17818370, rs67672912, rs35231879, rs10269321, rs35749850, rs34700724	PCLO(0, intronic)	PCLO(6376, intergenic), PCLO(5683, intergenic), PCLO(5525, intergenic), PCLO(3799, intergenic), PCLO(3724, intergenic), PCLO(3451, intergenic), PCLO(1548, intergenic), PCLO(0, UTR3), PCLO(0, intronic), PCLO(0, exonic)	PCLO	PCLO(BRAINEAC/CRBL:GTEx/v8/Brain_Nucleus_accumbens_basal_ganglia)	AC005008.2(Left_Ventricle), HGF(Left_Ventricle), SEMA3D(Left_Ventricle)	PCLO
rs10244257	7	114023482	T	C	-0.0127	0.0017	3.23e-13	0.5401	rs73206249, rs62468057, rs13243235, rs13246546, rs1376241, rs12532000, rs13246732, rs57413486, rs4730626, rs12154502, rs1528091, rs7778560, rs12533556, rs1852638, rs1528090, rs62469189, rs1830283, rs4730629, rs7781885, rs1839562, rs717233, rs17418004, rs12535428, rs1668335, rs1728431, rs1450832, rs1450833, rs1194323, rs13237149, rs1668330, rs1668331, rs1668332, rs1194319, rs1194320, rs1194321, rs1668333, rs56253958, rs1194322, rs1201583, rs1799248, rs75903554, rs2396719, rs1194325, rs1194327, rs1194328, rs6961970, rs1194324, rs2396721, rs1799250, rs1406087, rs1728436, rs1528093, rs2690842, rs1194329, rs1209254, rs2690821, rs1194330, rs12537074, rs1728438, rs1527154, rs12531836, rs2690839, rs2694940, rs2694946, rs1852471, rs1852472, rs1527158, rs1916988, rs1527159, rs12666035, rs2694929, rs1916973, rs2690822, rs2690840, rs1916987, rs2690841, rs6947140, rs1880331, rs73206277, rs2690830, rs1527151, rs1527152, rs1527153, rs1916978, rs1916977, rs2030916, rs4730630, rs6466483, rs2396722, rs1358278, rs6954428, rs2140617, rs2694932, rs2694933, rs2694935, rs2030910, rs2253478, rs2694936, rs4117983, rs2694937, rs2140615, rs1527144, rs1527145, rs2049603, rs1527146, rs2690825, rs2690826, rs2690827, rs2049604, rs4730633, rs1916980, rs2690833, rs12705959, rs12672683, rs2690835, rs2690836, rs2690837, rs10226011, rs1527149, rs7785799, rs2140619, rs940468, rs2694941, rs2694943, rs2694944, rs11505922, rs10953756, rs1916985, rs6466484, rs10249531, rs12705960, rs28431297, rs12705961, rs4730634, rs66647990, rs9641516, rs6972929, rs10259672, rs2396726, rs10233347, rs66571810, rs3997266, rs7779476, rs13225495, rs10229691, rs12667224, rs4310137, rs12537376, rs2396727, rs13232831, rs2396728, rs1852470, rs17137004, rs10953758, rs1818998, rs1818999, rs4730636, rs2396724, rs60603579, rs73208648, rs6942634, rs12534017, rs35624276, rs12536335, rs2030915, rs7795397, rs8180817, rs12533005, rs2894699, rs10228350, rs7785701, rs1476535, rs10255943, rs10268637, rs28534444, rs10246733, rs10280045, rs2014265, rs10486026, rs10261780, rs10228494, rs10262192, rs10262103, rs10231382, rs10228327, rs10225528, rs727644, rs4727799, rs2396751, rs2189011, rs7783012, rs2189010, rs17372022, rs2106900, rs2189008, rs6974757, rs2079070, rs62467874, rs17372211, rs10249234, rs1989903, rs2040658, rs12113612, rs1015511, rs10266297, rs9649368, rs6466488, rs10279936, rs2189015, rs2396753, rs9969232, rs6969188, rs6969376, rs6980093, rs6957330, rs9332390, rs10262462, rs7458242, rs7794413, rs1859100, rs4355713, rs7797335, rs17137124, rs10269986, rs2189012, rs1229762, rs1229761, rs1229760, rs1229758, rs10230558, rs12705966, rs11983431, rs2045292, rs7782412, rs12670585, rs10953765, rs936146, rs10250103, rs1456031, rs881732, rs936145, rs12705969, rs12154391, rs60234044, rs1005959, rs1005958, rs4730637, rs1378771, rs1378772, rs2396765, rs12705970, rs12705971, rs12705973, rs10953766, rs12154339, rs12705974, rs12705975, rs2396766, rs4236599, rs1350134, rs13226763, rs1456020, rs1456021, rs12705977, rs12671330, rs12705978, rs12705980, rs12705981, rs12705982, rs10231331	FOXP2(0, intronic)	FOXP2(0, intronic), FOXP2:AC073626.2(0:0, ncRNA_intronic), FOXP2(0, UTR3), FOXP2(0, exonic), FOXP2(215, downstream), FOXP2(654, downstream), FOXP2(1015, intergenic), FOXP2(1129, intergenic), FOXP2(2286, intergenic), FOXP2(3653, intergenic)	PPP1R3A, FOXP2	FOXP2(GTEx/v8/Brain_Anterior_cingulate_cortex_BA24)	PPP1R3A(Left_Ventricle), FOXP2(Adult_Cortex:Fetal_Cortex:Left_Ventricle:Right_Ventricle), MDFIC(Fetal_Cortex), CAPZA2(Left_Ventricle)	PPP1R3A, FOXP2
rs12537434	7	140175330	A	G	-0.0121	0.0021	1.55e-08	0.2765	rs12533035, rs112480981, rs7799280, rs4305810, rs6464767, rs12667917, rs11772977, rs57031981, rs11971702, rs112058969, rs80274100, rs4574768, rs4507685, rs7793448, rs12216582, rs4725696, rs12216604, rs4500013, rs6464772, rs191956392, rs10952668, rs113367286, rs12155423, rs2272095, rs80206917, rs11763850, rs149577943, rs55780162, rs59356360, rs79453306, rs17621391, rs111862082, rs10808045, rs111661389, rs113247159	MKRN1(0, intronic)	SLC37A3(0, intronic), RAB19(0, intronic), RAB19(551, downstream), RAB19(1065, intergenic), RAB19(2511, intergenic), RP11-723C11.2(80, downstream), RP11-723C11.2(1702, intergenic), RP11-723C11.2(7932, intergenic), MKRN1(8425, intergenic), MKRN1(7086, intergenic), MKRN1(0, exonic), MKRN1(0, intronic), MKRN1(0, UTR5), MKRN1(807, upstream), MKRN1(2561, intergenic), MKRN1(3144, intergenic)	SLC37A3, RAB19, MKRN1		PARP12(Adult_Cortex:Fetal_Cortex:Left_Ventricle), KDM7A(Left_Ventricle), BRAF(Adult_Cortex:Fetal_Cortex)
rs58179213	8	21963295	A	T	0.0109	0.0017	4.48e-10	0.5497	rs117191942, rs12549516, rs12541768, rs12550817, rs111241789, rs56171291, rs58895660, rs55686889, rs73545582, rs73545584, rs112073518, rs73670334, rs4871932, rs190878131, rs7823952, rs4872276, rs4872277, rs6557791, rs6557792, rs7820576, rs6994183, rs2309308, rs1456, rs716008, rs11776748, rs12550032, rs11352, rs1973254, rs35497596, rs9644091, rs1968870, rs13253275, rs7490, rs1552284, rs59331471, rs56953221, rs12542129, rs2279354, rs1552285, rs2279355, rs1005901, rs1005900, rs1552286, rs3739435, rs7825990, rs7840124, rs7830885, rs7844781, rs7817171, rs7821323, rs6557822, rs6557823, rs4451312, rs7831711, rs7836362, rs7836481, rs6557826, rs6994872, rs6557829, rs6557830, rs10110714, rs10090648, rs6557831, rs11786089, rs7828077, rs12677278, rs11779694, rs13260888, rs12681529, rs12675375, rs6992008, rs56299474, rs56401147, rs56377219, rs60255957	FAM160B2(885, downstream)	DMTN(0, intronic), FAM160B2(2161, intergenic), FAM160B2(0, intronic), FAM160B2(0, exonic), FAM160B2:AC091171.1(0:0, ncRNA_exonic), FAM160B2(197, downstream), FAM160B2(807, downstream), FAM160B2(958, downstream), NUDT18(953, downstream), NUDT18(324, downstream), NUDT18(163, downstream), NUDT18(158, downstream), NUDT18(4, downstream), NUDT18(0, UTR3), NUDT18(0, exonic), NUDT18(0, intronic), NUDT18(142, upstream), NUDT18(371, upstream), NUDT18(376, upstream), NUDT18(925, upstream), NUDT18(1381, intergenic), NUDT18(1604, intergenic), NUDT18(2490, intergenic), HR(1697, intergenic), HR(1501, intergenic), HR(1437, intergenic), HR(786, downstream), HR(0, UTR3), HR(0, intronic), HR(0, exonic), HR(1906, intergenic), REEP4(0, intronic), LGI3(0, intronic)	NPM2, FGF17, DMTN, FAM160B2, NUDT18, HR, REEP4, LGI3, SFTPC, BMP1	DMTN(GTEx/v8/Brain_Anterior_cingulate_cortex_BA24:GTEx/v8/Brain_Caudate_basal_ganglia:GTEx/v8/Brain_Cortex:GTEx/v8/Brain_Frontal_Cortex_BA9:GTEx/v8/Brain_Nucleus_accumbens_basal_ganglia), FAM160B2(GTEx/v8/Brain_Cerebellum), HR(GTEx/v8/Brain_Frontal_Cortex_BA9), REEP4(GTEx/v8/Brain_Caudate_basal_ganglia)	DOK2(Adult_Cortex:Fetal_Cortex), XPO7(Adult_Cortex:Fetal_Cortex), NUDT18(Adult_Cortex:Fetal_Cortex), HR(Adult_Cortex:Fetal_Cortex), REEP4(Adult_Cortex:Fetal_Cortex), LGI3(Adult_Cortex:Fetal_Cortex), SFTPC(Adult_Cortex:Fetal_Cortex), BMP1(Adult_Cortex:Fetal_Cortex), PHYHIP(Adult_Cortex), C8orf58(Adult_Cortex)	DMTN, FAM160B2, NUDT18, HR, REEP4, LGI3, SFTPC, BMP1
rs12114218	8	59817454	T	C	0.0104	0.0017	2.75e-09	0.4861	rs17292516, rs960561, rs17292859, rs4737522, rs62505116, rs17214703, rs62505118, rs7464175, rs62505119, rs10504263, rs56371425, rs17293660, rs62505121, rs3888823, rs1075418, rs1375186, rs1868345, rs1448546, rs16924104, rs56055689, rs10504265, rs1375185, rs7812804, rs17295487, rs72649486, rs10105293, rs10105665, rs4737525, rs10109566, rs7001367, rs13280926, rs1448542, rs6471756, rs10092649, rs7845800, rs7829715, rs6415583, rs7000535, rs6471757, rs17230460, rs1349113, rs13271523, rs17296353, rs28578150, rs13262230, rs6651298, rs4738729, rs4738730, rs17296500, rs4738731, rs4738732, rs2044643, rs7004274, rs6988143, rs10093993, rs13268621, rs10108037, rs2326213, rs1448541, rs10098750, rs10112089, rs4738733, rs4738734, rs13261666, rs13263261, rs10091451, rs9298002, rs17231390, rs10095333, rs7002967, rs55871839, rs4738735, rs1562612, rs12115074, rs12675191, rs10088494, rs4737526, rs4737527, rs66954327, rs28651644, rs62505154, rs4738736, rs1448549, rs1463142, rs1463141, rs1015794, rs2326268, rs721011, rs10504269, rs7834158, rs4738738, rs6997859, rs1375193, rs4737529, rs17233005, rs7813733, rs12543935, rs7827417, rs1375192, rs1375191, rs4527857, rs4527858, rs2197803, rs6983623, rs7001614, rs6983967, rs1900774, rs1900773, rs7012303, rs72651323, rs58180923, rs7826756, rs55746401, rs7002226, rs6988253, rs56024919, rs56073120, rs17299611, rs1448547, rs72651329, rs28600229, rs28692477, rs3780001, rs10113622, rs13257304, rs10156249, rs16924364, rs7812381, rs4738743, rs55730053, rs76348012, rs7842858, rs12547041, rs826597, rs114306576, rs7838155, rs178022, rs10504277, rs13273735, rs35833947	TOX(0, intronic)	TOX(0, intronic)	TOX	FAM110B(GTEx/v8/Brain_Caudate_basal_ganglia)	TOX(Adult_Cortex:Fetal_Cortex:Hippocampus:Left_Ventricle), CA8(Fetal_Cortex), CHD7(Left_Ventricle), CLVS1(Left_Ventricle)	TOX
rs4129585	8	143312933	A	C	0.0098	0.0017	2.24e-08	0.4357	rs11777164, rs62512616, rs11988625, rs11167135, rs11787519, rs10098073, rs11167136, rs4976976, rs56031226, rs4458978, rs12676511, rs10100321, rs4976977, rs4976978, rs4976953, rs4976979, rs35358956, rs4976980, rs7465167, rs4325022, rs4976981, rs59554395, rs4976982, rs67498679, rs13262595, rs34643171, rs13438979, rs35747710, rs7828173, rs7828451, rs7830520, rs10464987, rs4436250, rs7465677, rs10092090, rs10110368, rs4284148, rs11991896, rs7832212, rs7822538, rs7822799, rs6583607, rs6583608, rs6583609, rs12545056, rs12545057, rs4976954, rs13282237, rs8180995, rs8180914, rs12234969, rs4976983, rs4976984, rs4976985, rs7820538, rs13256788, rs6985751, rs34870209, rs6583610, rs10875482, rs6583611, rs11996660, rs7012636, rs35538023, rs4366191, rs4633164, rs28694701, rs7462788, rs3935370, rs12548983, rs67736411, rs13250766, rs7465202, rs7460777, rs34259915, rs34477796, rs10095785, rs35828884, rs13274119, rs12544947, rs12547214, rs4269661, rs4601464, rs9644550, rs9657472, rs6583613, rs12675715, rs28472969, rs7014279, rs34066697, rs76669344, rs34667744, rs4976990, rs12679951, rs4077390, rs4976992, rs7814166, rs11988315, rs7000748, rs10088016, rs4076886, rs11994696, rs10100935, rs9324583, rs4510986, rs7823508, rs7835032, rs11985755, rs4419935, rs7388487, rs6583621, rs12676061, rs6983488, rs11985182, rs3935615, rs7829449, rs7833344, rs4244716, rs7387891, rs59366013, rs72689010, rs12543849, rs6986148, rs4073866, rs4073887, rs6991885, rs9792297, rs7823446, rs7822964, rs7827985, rs11167140, rs7461496, rs7464750, rs7013625, rs7003245, rs7465674, rs7459463, rs6583632, rs7008880, rs7000791, rs9324591, rs9657473, rs11167141, rs7386780, rs73717110, rs7843550, rs7386018, rs7386363, rs7388208, rs7001718, rs12550370, rs12548119, rs11992044, rs11984674, rs9720227, rs12541720, rs4977102, rs7012372, rs60002603, rs56095629, rs11785114, rs72689024, rs11776922, rs11780079, rs9801978, rs9801713, rs9802040, rs9801746, rs12544557, rs12544559, rs12545075, rs12541892, rs11167142, rs4977020, rs12544597, rs35543644, rs13256888, rs13263946, rs7460106	TSNARE1(0, intronic)	TSNARE1(0, intronic), TSNARE1(0, UTR3), TSNARE1(0, exonic), RP13-467H17.1(0, ncRNA_exonic), RP13-467H17.1(7572, intergenic), RP13-467H17.1(8812, intergenic), RP13-467H17.1(9378, intergenic), RP13-467H17.1(11853, intergenic), RP13-467H17.1(12163, intergenic), RP13-467H17.1(12351, intergenic), RP13-467H17.1(12648, intergenic), RP13-467H17.1(13061, intergenic), RP13-467H17.1(13099, intergenic), RP13-467H17.1(13167, intergenic), RP13-467H17.1(13403, intergenic), RP13-467H17.1(13899, intergenic), RP13-467H17.1(14141, intergenic), RP13-467H17.1(14527, intergenic), RP13-467H17.1(14701, intergenic), RP13-467H17.1(15273, intergenic), RP13-467H17.1(15366, intergenic), RP13-467H17.1(15516, intergenic), RP13-467H17.1(16079, intergenic), RP13-467H17.1(16280, intergenic), RP13-467H17.1(16367, intergenic), RP13-467H17.1(16899, intergenic), RP13-467H17.1(17347, intergenic), RP13-467H17.1(17360, intergenic), RP13-467H17.1(17493, intergenic), RP13-467H17.1(17617, intergenic), RP13-467H17.1(19019, intergenic), RP13-467H17.1(19167, intergenic), RP13-467H17.1(19338, intergenic), RP13-467H17.1(19384, intergenic), RP13-467H17.1(20020, intergenic), RP13-467H17.1(20034, intergenic), RP13-467H17.1(20206, intergenic), RP13-467H17.1(20734, intergenic), BAI1(21119, intergenic), BAI1(20656, intergenic), BAI1(19555, intergenic), BAI1(18997, intergenic), BAI1(18239, intergenic), BAI1(17521, intergenic), BAI1(15947, intergenic), BAI1(15802, intergenic), BAI1(15519, intergenic), BAI1(15018, intergenic), BAI1(14822, intergenic), BAI1(14727, intergenic), BAI1(14379, intergenic), BAI1(14322, intergenic), BAI1(14272, intergenic), BAI1(14255, intergenic), BAI1(13994, intergenic), BAI1(12501, intergenic), BAI1(11890, intergenic), BAI1(8456, intergenic), BAI1(0, intronic)	TSNARE1, BAI1	TSNARE1(GTEx/v8/Brain_Anterior_cingulate_cortex_BA24:GTEx/v8/Brain_Caudate_basal_ganglia:GTEx/v8/Brain_Cerebellar_Hemisphere:GTEx/v8/Brain_Cerebellum:GTEx/v8/Brain_Cortex:GTEx/v8/Brain_Frontal_Cortex_BA9:GTEx/v8/Brain_Hippocampus:GTEx/v8/Brain_Hypothalamus:GTEx/v8/Brain_Nucleus_accumbens_basal_ganglia:GTEx/v8/Brain_Putamen_basal_ganglia:GTEx/v8/Brain_Spinal_cord_cervical_c-1:GTEx/v8/Brain_Substantia_nigra)	TSNARE1(Adult_Cortex:Fetal_Cortex)	TSNARE1
rs10974347	9	4144397	A	G	0.0114	0.0018	1.92e-10	0.615	rs7028492, rs10283708, rs10283748, rs16920612, rs1113455, rs1113456, rs57259945, rs806038, rs564275, rs62521721, rs10814844, rs10974337, rs4741891, rs1074449, rs7026695, rs1934658, rs34707189, rs7856371, rs12345723, rs12345823, rs7026826, rs7038499, rs6476807, rs4741892, rs1934662, rs1934661, rs4255194, rs4475548, rs12555606, rs10814849, rs617732, rs553653, rs552656, rs619047, rs806057, rs806055, rs4141598, rs35650216, rs806051, rs1570203, rs806050, rs10974338, rs806049, rs523057, rs10974339, rs499357, rs497572, rs635006, rs4740752, rs4741893, rs574034, rs7872188, rs605571, rs67608214, rs11791741, rs11791726, rs529420, rs10814850, rs474296, rs1578283, rs13293626, rs12336355, rs12336359, rs10974340, rs12336393, rs34214897, rs1770395, rs1770394, rs576680, rs10758558, rs1340252, rs62521757, rs1616327, rs10814851, rs7853305, rs1934659, rs7023451, rs806059, rs686855, rs7870193, rs611698, rs612087, rs476705, rs526197, rs498571, rs12683045, rs56301472, rs72689961, rs72689963, rs10974344, rs545709, rs13296437, rs67648867, rs68105225, rs2791756, rs17209669, rs2791757, rs2755084, rs9298994, rs10123811, rs10114763, rs10117493, rs10974345, rs12341960, rs10974346, rs34069441, rs10814852, rs10491552, rs10814853, rs17209774, rs9298995, rs12339132, rs13299873, rs13284170, rs13299289, rs10119221, rs10117067, rs10116426, rs10119226, rs2380937, rs2380938, rs4524847, rs6476808, rs7850510, rs7851242, rs7030351, rs7042056, rs62521758, rs17209975, rs16920780, rs10974348, rs10974349, rs7041606, rs982821, rs77235874, rs12344449, rs10118636, rs62524071, rs7854095, rs2180943, rs12553203, rs10119616, rs10119619, rs10122498, rs12340614, rs927321, rs10156626, rs7026219, rs7027521, rs10758559, rs10758560, rs5027089, rs10974354, rs4741895, rs1983753, rs1885239, rs1885238, rs13288897, rs7040572, rs62543594, rs7025900, rs10448238, rs10448174, rs10448175, rs4741899, rs10758561, rs4741900, rs7874159, rs911492, rs7025138, rs7045178, rs4740753, rs4740754, rs4740755, rs7865209, rs7851070, rs1475060, rs1475059, rs7865812, rs7868798, rs10739036, rs927318, rs59023164, rs60619356, rs11787721, rs55808775, rs10814862, rs56158656, rs10758563, rs7034334, rs62543600, rs7871131, rs7873477, rs7874424, rs10974389	GLIS3(0, intronic)	GLIS3(0, intronic), GLIS3(0, UTR5)	GLIS3		RFX3(Adult_Cortex:Fetal_Cortex), AL365202.1(Fetal_Cortex), GLIS3(Left_Ventricle)	GLIS3
rs56025624	9	11345740	T	C	-0.0199	0.0036	4.33e-08	0.0629	rs72706831, rs117365846, rs190365297, rs6415715, rs5023023, rs5023021, rs7854879, rs1334038, rs1334037, rs1334035, rs1577128, rs1855442, rs4741112, rs72694225, rs1577123, rs10959525, rs1577121, rs10959528, rs10959529, rs10809339, rs10809340, rs1121462, rs10959531, rs1121463, rs1577120, rs1577119, rs1591244, rs7875185, rs7470818, rs7875597, rs7875257, rs7875617, rs7861637, rs7875707, rs7865295, rs7865211, rs7865595, rs72694236, rs10959534, rs72694237, rs1577117, rs1577116, rs72694238, rs7870385, rs1591243, rs1121465, rs10959536, rs10959537, rs10756189, rs10959538, rs10756190, rs10959540, rs72694240, rs10959541, rs7853113, rs7868483, rs7868584, rs7853406, rs7868965, rs72694244, rs56262979, rs56167101, rs10809348, rs10809349, rs72694247, rs72694248, rs56106726, rs56021312, rs4434707, rs10756192, rs72694252, rs72694255, rs10959554, rs7859539, rs2151719, rs10959560, rs72694263, rs7865888, rs7866090, rs7869639, rs12379129, rs12376448, rs12376469, rs58982057, rs12377572, rs10809359, rs72694269, rs10959576, rs10959577, rs11787794, rs11791731, rs55860223, rs10959580, rs10959581, rs10959584, rs10959585, rs12380191, rs7856376, rs7859480, rs10756199, rs13289090, rs12376660, rs72694287, rs72694288, rs12380100, rs72694290, rs10959602, rs72694296, rs72694301, rs12378214, rs10959614, rs10959619, rs10959620, rs4457429, rs72696211, rs10959622, rs11791453, rs11788082, rs72696226, rs10959631, rs10959632, rs10959633, rs10959634, rs1489185, rs10959637, rs1931397, rs55993507, rs72696235, rs10809395, rs7034246, rs901988, rs12377112, rs10118338, rs7046663, rs10959647, rs72696245, rs112366207, rs67825352, rs745485, rs10809398, rs7871118, rs56168412, rs10959658, rs10124468, rs72696252, rs7027175, rs11515171, rs11515172, rs11515055, rs10117184, rs11496294, rs2171663, rs72696268, rs72696269, rs7852406, rs7024075, rs10959678, rs12379185, rs12379896, rs181443415, rs11789568, rs58676070, rs10959698, rs10959699, rs68029459, rs10959704, rs11515056, rs10959711, rs2171661, rs72696282, rs10959718, rs55908198, rs10959719, rs56364021, rs10959723, rs10959724, rs10809427, rs12376216, rs10959733, rs10809433, rs10959736, rs10959737, rs10491953, rs1029188, rs12378446, rs17185200, rs10959751, rs10959752, rs10959753, rs11792083, rs72698132, rs67269926, rs10119566, rs10809445, rs113292110, rs10959759, rs4645638, rs10156632, rs10809451, rs10959761, rs1154692, rs10959767, rs10125792, rs10116837, rs115342657, rs10125905, rs1414215, rs2382296, rs10959769, rs1304172, rs10121493, rs56290632, rs10959775, rs72698162, rs56346387, rs2095486, rs10959780, rs2184546, rs10959781, rs10959787, rs10959788, rs56072039, rs4563977, rs10959791, rs10959793, rs12376585, rs10959797, rs11795259, rs10809474, rs4741155, rs4741156, rs9406426, rs9407483, rs10809476, rs10959812, rs10959813, rs10959814, rs10959815, rs7045569, rs10959823, rs970361, rs970360, rs11793852, rs62550480, rs56056325, rs2095484, rs56116032, rs62550545, rs10491952, rs1889667, rs10809485, rs10959825, rs10959826, rs10959831, rs10959832, rs10959836, rs10809488, rs10959841, rs28887338, rs56402189, rs56067150, rs62550550, rs112692018, rs62552537, rs11515177, rs11521233, rs10959855, rs10959857, rs10959859, rs10959861, rs10738236, rs10809497, rs959080, rs725911, rs62552539, rs17188635, rs10491950, rs1443388, rs1470310, rs17188915, rs17188943, rs17189076, rs10809500, rs17189174, rs10756256, rs11999655, rs56044714, rs10959865, rs12235742, rs10959867, rs2083816, rs7042479, rs56399137, rs62552543, rs17189286, rs62552544, rs78101679, rs7861469, rs1036906, rs10809503, rs62553722, rs17189482, rs10809504, rs62553724, rs10959883, rs62553726, rs4740502, rs958538, rs12380369, rs10959890, rs1154740, rs11794780, rs10809510, rs12379521, rs72700206, rs17793834, rs10959905, rs62553730, rs62553745, rs10959915, rs17794133, rs72700208, rs10959919, rs10959922, rs10809514, rs10959925, rs10959926, rs10959928, rs10959929, rs10809520, rs10959930, rs10809521, rs1348385, rs1348384, rs72700218, rs10738243, rs10809523, rs10959932, rs113890924, rs10959937, rs10809524, rs10959939, rs10959940, rs10959942, rs10959943, rs10959948, rs55705163, rs10959952, rs10959953, rs10809526, rs10959959, rs1031106, rs10809527, rs7858940, rs10959968, rs10809530, rs10959973, rs10959978, rs10959980, rs10959985, rs7021360, rs10959988, rs7042039, rs7019604, rs10959990, rs10959993, rs10959994, rs10959995, rs7047166, rs10959996, rs10959997, rs4469560, rs10959998, rs4618798, rs62555822, rs72700237, rs4617256, rs4617257, rs4395985, rs10809532, rs10959999, rs10960000, rs10960001, rs10960002, rs72700241, rs72700243, rs55945571, rs56381011, rs55734208, rs56169972, rs4621919, rs4562429, rs4382565, rs4413878, rs4524892, rs4506321, rs12376228, rs12376233, rs12378986, rs62551573, rs62551574, rs998426, rs62551575, rs62551577, rs10960003, rs17817339, rs72700251, rs72700253, rs10960005, rs10960006, rs10809535, rs10960007, rs10960008, rs10960009, rs10960010, rs10960011, rs10960013, rs10960014, rs10960015, rs10960016, rs10960017, rs10960018, rs10960019, rs10960020, rs10960021, rs10960022, rs62551579, rs10809536, rs10809537, rs10809539, rs62551580, rs62551581, rs62551582, rs62551583, rs62551584, rs62551585, rs11787535, rs11789614, rs62551586, rs10960023, rs56008001, rs10960024, rs10960025, rs10960038, rs10960039, rs11515058, rs62551639, rs10960067, rs11515059, rs11788960, rs62553389, rs62553390, rs62553392, rs12378383, rs62553456, rs2821197, rs2821196, rs62553457, rs62553458, rs10960103, rs10809558, rs10809559, rs55833444, rs56318386, rs1279093, rs630404, rs10738245, rs10960121, rs444689, rs10960122, rs386277, rs1486803, rs10125334, rs62555663, rs4741176, rs10960130, rs62555664, rs62555665, rs10733236, rs2129384, rs7044906, rs10960137, rs1906115, rs10960138, rs10960144, rs62555667, rs62555668, rs10960150, rs55773369, rs10756277, rs10809575, rs12378687, rs12378704, rs1564999, rs1486806, rs10960164, rs10960167, rs10960168, rs10960169, rs10809582, rs7037384, rs10960176, rs10960177, rs1843711, rs10960179, rs72704119, rs72704121, rs1027022, rs10122543, rs1486810, rs62555747, rs13284025, rs12235304, rs12235306, rs2200543, rs7858242, rs10809584, rs10809585, rs7861458, rs10960204, rs10429595, rs55785302, rs10960212, rs12377084, rs1486815, rs1486816, rs9918931, rs1386298, rs1565001, rs10960228, rs10960241, rs10738248, rs10738249, rs1160534, rs62558660, rs10756286, rs1601614, rs7039130, rs55774018, rs2382302, rs884229, rs62558662, rs10960262, rs62558665, rs72704202, rs62552264, rs62552265, rs62552266, rs62552267, rs62552270, rs62552271, rs79881617, rs1929405, rs56061755, rs55750024, rs79371704, rs62549012, rs146949948, rs62549018, rs72706173, rs62549021, rs62549023, rs11789910, rs62549026, rs62549598, rs62549599, rs116903627	RP11-23D5.1(69425, intergenic)	RP11-109M17.2(33520, intergenic), RP11-109M17.1(9350, intergenic), RP11-109M17.1(10095, intergenic), RP11-109M17.1(88706, intergenic), RP11-109M17.1(90958, intergenic), RP11-109M17.1(91054, intergenic), RP11-109M17.1(91741, intergenic), RP11-109M17.1(92304, intergenic), RP11-109M17.1(92323, intergenic), RP11-109M17.1(92477, intergenic), RP11-109M17.1(92610, intergenic), RP11-109M17.1(92916, intergenic), RP11-109M17.1(93541, intergenic), RP11-109M17.1(93559, intergenic), RP11-109M17.1(94212, intergenic), RP11-109M17.1(94399, intergenic), RP11-109M17.1(94472, intergenic), RP11-109M17.1(94641, intergenic), RP11-109M17.1(94643, intergenic), RP11-109M17.1(94724, intergenic), RP11-109M17.1(95016, intergenic), RP11-109M17.1(95021, intergenic), RP11-109M17.1(95420, intergenic), RP11-109M17.1(95423, intergenic), RP11-109M17.1(95489, intergenic), RP11-109M17.1(95574, intergenic), RP11-109M17.1(95703, intergenic), RP11-109M17.1(96456, intergenic), RP11-109M17.1(96682, intergenic), RP11-109M17.1(96716, intergenic), RP11-109M17.1(96747, intergenic), RP11-109M17.1(96762, intergenic), RP11-109M17.1(96807, intergenic), RP11-109M17.1(96808, intergenic), RP11-109M17.1(96907, intergenic), RP11-109M17.1(96925, intergenic), RP11-109M17.1(97239, intergenic), RP11-109M17.1(97305, intergenic), RP11-109M17.1(97621, intergenic), RP11-109M17.1(97934, intergenic), RP11-109M17.1(98126, intergenic), RP11-109M17.1(98159, intergenic), RP11-109M17.1(98432, intergenic), RP11-109M17.1(98749, intergenic), RP11-109M17.1(99393, intergenic), RP11-109M17.1(99440, intergenic), RP11-109M17.1(99777, intergenic), RP11-109M17.1(99804, intergenic), RP11-109M17.1(100006, intergenic), RP11-109M17.1(100079, intergenic), RP11-109M17.1(100222, intergenic), RP11-109M17.1(100728, intergenic), RP11-109M17.1(100794, intergenic), RP11-109M17.1(100828, intergenic), RP11-109M17.1(101127, intergenic), RP11-109M17.1(101295, intergenic), RP11-109M17.1(101339, intergenic), RP11-109M17.1(101510, intergenic), RP11-109M17.1(101618, intergenic), RP11-109M17.1(102848, intergenic), RP11-109M17.1(103587, intergenic), RP11-109M17.1(103600, intergenic), RP11-109M17.1(106439, intergenic), RP11-109M17.1(106574, intergenic), RP11-109M17.1(106756, intergenic), RP11-109M17.1(107029, intergenic), RP11-109M17.1(109598, intergenic), RP11-109M17.1(109925, intergenic), RP11-109M17.1(112043, intergenic), RP11-109M17.1(112291, intergenic), RP11-109M17.1(113238, intergenic), RP11-109M17.1(117166, intergenic), RP11-109M17.1(118274, intergenic), RP11-109M17.1(120868, intergenic), RP11-109M17.1(123306, intergenic), RP11-109M17.1(126083, intergenic), RP11-109M17.1(127160, intergenic), RP11-109M17.1(127331, intergenic), RP11-109M17.1(127786, intergenic), RP11-109M17.1(128022, intergenic), RP11-109M17.1(129385, intergenic), RP11-109M17.1(129635, intergenic), RP11-109M17.1(129738, intergenic), RP11-23D5.1(131076, intergenic), RP11-23D5.1(129731, intergenic), RP11-23D5.1(129596, intergenic), RP11-23D5.1(120258, intergenic), RP11-23D5.1(109584, intergenic), RP11-23D5.1(106672, intergenic), RP11-23D5.1(104804, intergenic), RP11-23D5.1(104548, intergenic), RP11-23D5.1(104300, intergenic), RP11-23D5.1(100529, intergenic), RP11-23D5.1(100319, intergenic), RP11-23D5.1(97154, intergenic), RP11-23D5.1(95861, intergenic), RP11-23D5.1(94574, intergenic), RP11-23D5.1(94405, intergenic), RP11-23D5.1(94267, intergenic), RP11-23D5.1(93568, intergenic), RP11-23D5.1(91802, intergenic), RP11-23D5.1(89826, intergenic), RP11-23D5.1(88493, intergenic), RP11-23D5.1(88485, intergenic), RP11-23D5.1(88300, intergenic), RP11-23D5.1(86700, intergenic), RP11-23D5.1(85468, intergenic), RP11-23D5.1(81411, intergenic), RP11-23D5.1(79325, intergenic), RP11-23D5.1(71702, intergenic), RP11-23D5.1(70291, intergenic), RP11-23D5.1(68274, intergenic), RP11-23D5.1(66602, intergenic), RP11-23D5.1(64416, intergenic), RP11-23D5.1(64127, intergenic), RP11-23D5.1(63591, intergenic), RP11-23D5.1(58005, intergenic), RP11-23D5.1(57143, intergenic), RP11-23D5.1(55573, intergenic), RP11-23D5.1(54327, intergenic), RP11-23D5.1(54326, intergenic), RP11-23D5.1(53906, intergenic), RP11-23D5.1(53709, intergenic), RP11-23D5.1(53314, intergenic), RP11-23D5.1(52535, intergenic), RP11-23D5.1(49601, intergenic), RP11-23D5.1(45327, intergenic), RP11-23D5.1(44457, intergenic), RP11-23D5.1(41573, intergenic), RP11-23D5.1(40678, intergenic), RP11-23D5.1(40511, intergenic), RP11-23D5.1(39490, intergenic), RP11-23D5.1(38839, intergenic), RP11-23D5.1(38016, intergenic), RP11-23D5.1(37663, intergenic), RP11-23D5.1(36603, intergenic), RP11-23D5.1(35058, intergenic), RP11-23D5.1(33506, intergenic), RP11-23D5.1(33404, intergenic), RP11-23D5.1(32798, intergenic), RP11-23D5.1(30041, intergenic), RP11-23D5.1(29854, intergenic), RP11-23D5.1(29534, intergenic), RP11-23D5.1(29483, intergenic), RP11-23D5.1(25097, intergenic), RP11-23D5.1(24472, intergenic), RP11-23D5.1(23464, intergenic), RP11-23D5.1(19272, intergenic), RP11-23D5.1(19038, intergenic), RP11-23D5.1(18395, intergenic), RP11-23D5.1(18272, intergenic), RP11-23D5.1(10559, intergenic), RP11-23D5.1(7799, intergenic), RP11-23D5.1(6615, intergenic), RP11-23D5.1(6196, intergenic), RP11-23D5.1(444, downstream), RP11-23D5.1(0, ncRNA_intronic), RP11-23D5.1(5409, intergenic), RP11-23D5.1(7009, intergenic), RP11-23D5.1(8495, intergenic), RP11-23D5.1(10031, intergenic), RP11-23D5.1(12813, intergenic), RP11-23D5.1(14969, intergenic), RP11-23D5.1(15080, intergenic), RP11-23D5.1(16398, intergenic), RP11-23D5.1(20773, intergenic), RP11-23D5.1(26347, intergenic), RP11-23D5.1(30238, intergenic), RP11-23D5.1(32677, intergenic), RP11-23D5.1(39406, intergenic), RP11-23D5.1(39912, intergenic), RP11-23D5.1(40240, intergenic), RP11-23D5.1(40386, intergenic), RP11-23D5.1(41015, intergenic), RP11-23D5.1(51030, intergenic), RP11-23D5.1(51241, intergenic), RP11-23D5.1(60248, intergenic), RP11-23D5.1(60841, intergenic), RP11-23D5.1(63063, intergenic), RP11-23D5.1(74468, intergenic), RP11-23D5.1(74573, intergenic), RP11-23D5.1(74657, intergenic), RP11-23D5.1(78960, intergenic), RP11-23D5.1(81192, intergenic), RP11-23D5.1(92898, intergenic), RP11-23D5.1(97551, intergenic), RP11-23D5.1(102707, intergenic), RP11-23D5.1(102947, intergenic), RP11-23D5.1(103315, intergenic), RP11-23D5.1(103888, intergenic), RP11-23D5.1(105382, intergenic), RP11-23D5.1(105431, intergenic), RP11-23D5.1(106477, intergenic), RP11-23D5.1(107941, intergenic), RP11-23D5.1(109820, intergenic), RP11-23D5.1(114208, intergenic), RP11-23D5.1(115495, intergenic), RP11-23D5.1(116990, intergenic), RP11-23D5.1(118647, intergenic), RP11-23D5.1(119699, intergenic), RP11-23D5.1(119718, intergenic), RP11-23D5.1(123763, intergenic), RP11-23D5.1(123939, intergenic), RP11-23D5.1(124061, intergenic), RP11-23D5.1(124242, intergenic), RP11-23D5.1(124243, intergenic), RP11-23D5.1(124346, intergenic), RP11-23D5.1(125110, intergenic), RP11-23D5.1(125156, intergenic), RP11-23D5.1(125766, intergenic), RP11-23D5.1(126138, intergenic), RP11-23D5.1(128779, intergenic), RP11-23D5.1(130962, intergenic), RP11-23D5.1(132000, intergenic), RP11-23D5.1(135361, intergenic), RP11-23D5.1(137205, intergenic), RP11-23D5.1(139684, intergenic), RP11-23D5.1(140177, intergenic), RP11-23D5.1(140961, intergenic), RP11-23D5.1(145443, intergenic), RP11-23D5.1(146206, intergenic), RP11-23D5.1(147651, intergenic), RP11-23D5.1(149041, intergenic), RP11-23D5.1(150600, intergenic), RP11-23D5.1(151838, intergenic), RP11-23D5.1(153251, intergenic), RP11-23D5.1(155675, intergenic), RP11-23D5.1(158814, intergenic), RP11-23D5.1(160148, intergenic), RP11-23D5.1(160745, intergenic), RP11-23D5.1(160885, intergenic), RP11-23D5.1(161319, intergenic), RP11-23D5.1(161877, intergenic), RP11-23D5.1(164533, intergenic), RP11-23D5.1(169225, intergenic), RP11-23D5.1(169283, intergenic), RP11-23D5.1(169322, intergenic), RP11-23D5.1(169487, intergenic), RP11-23D5.1(169907, intergenic), RP11-23D5.1(171484, intergenic), RP11-23D5.1(171762, intergenic), RP11-23D5.1(171779, intergenic), RP11-23D5.1(172232, intergenic), RP11-23D5.1(173031, intergenic), RP11-23D5.1(175719, intergenic), RP11-23D5.1(176093, intergenic), RP11-23D5.1(176834, intergenic), RP11-23D5.1(178957, intergenic), RP11-23D5.1(179640, intergenic), RP11-23D5.1(179773, intergenic), RP11-23D5.1(180961, intergenic), RP11-23D5.1(182825, intergenic), RP11-23D5.1(183095, intergenic), RP11-23D5.1(185234, intergenic), RP11-23D5.1(185354, intergenic), RP11-23D5.1(189193, intergenic), RP11-23D5.1(190796, intergenic), RP11-23D5.1(192875, intergenic), RP11-23D5.1(193111, intergenic), RP11-23D5.1(194982, intergenic), RP11-23D5.1(198748, intergenic), RP11-23D5.1(204611, intergenic), RP11-23D5.1(206011, intergenic), RP11-23D5.1(206380, intergenic), RP11-23D5.1(207671, intergenic), RP11-23D5.1(207971, intergenic), RP11-23D5.1(208049, intergenic), RP11-23D5.1(208664, intergenic), RP11-23D5.1(209297, intergenic), RP11-23D5.1(210965, intergenic), RP11-23D5.1(211264, intergenic), RP11-23D5.1(211474, intergenic), RP11-23D5.1(211933, intergenic), RP11-23D5.1(211934, intergenic), RP11-23D5.1(213733, intergenic), RP11-23D5.1(214206, intergenic), RP11-23D5.1(215185, intergenic), RP11-23D5.1(215708, intergenic), RP11-23D5.1(216796, intergenic), RP11-23D5.1(217106, intergenic), RP11-23D5.1(217260, intergenic), RP11-23D5.1(217872, intergenic), RP11-23D5.1(218061, intergenic), RP11-23D5.1(219405, intergenic), RP11-23D5.1(220006, intergenic), RP11-23D5.1(220896, intergenic), RP11-23D5.1(221548, intergenic), RP11-23D5.1(221869, intergenic), RP11-23D5.1(222463, intergenic), RP11-23D5.1(224109, intergenic), RP11-23D5.1(224627, intergenic), RP11-23D5.1(225707, intergenic), RP11-23D5.1(227641, intergenic), RP11-23D5.1(229907, intergenic), RP11-23D5.1(230156, intergenic), RP11-23D5.1(230189, intergenic), RP11-23D5.1(230306, intergenic), RP11-23D5.1(231320, intergenic), RP11-23D5.1(232560, intergenic), RP11-23D5.1(233457, intergenic), RP11-23D5.1(234619, intergenic), RP11-23D5.1(237302, intergenic), RP11-23D5.1(238532, intergenic), RP11-23D5.1(242280, intergenic), RP11-23D5.1(243669, intergenic), RP11-23D5.1(245114, intergenic), RP11-23D5.1(245698, intergenic), RP11-23D5.1(246636, intergenic), RP11-23D5.1(249436, intergenic), RP11-23D5.1(249883, intergenic), RP11-23D5.1(251663, intergenic), RP11-23D5.1(253281, intergenic), RP11-23D5.1(254158, intergenic), RP11-23D5.1(255946, intergenic), RP11-23D5.1(258689, intergenic), RP11-23D5.1(260362, intergenic), RP11-23D5.1(262980, intergenic), RP11-23D5.1(266289, intergenic), RP11-23D5.1(269032, intergenic), RP11-23D5.1(270085, intergenic), RP11-23D5.1(270928, intergenic), RP11-23D5.1(272415, intergenic), RP11-23D5.1(273679, intergenic), RP11-23D5.1(274927, intergenic), RP11-23D5.1(276893, intergenic), RP11-23D5.1(277066, intergenic), RP11-23D5.1(277067, intergenic), RP11-23D5.1(280844, intergenic), RP11-23D5.1(280927, intergenic), RP11-23D5.1(281482, intergenic), RP11-23D5.1(281561, intergenic), RP11-23D5.1(282047, intergenic), RP11-23D5.1(283623, intergenic), RP11-23D5.1(283869, intergenic), RP11-23D5.1(284790, intergenic), RP11-23D5.1(284835, intergenic), RP11-23D5.1(285070, intergenic), RP11-23D5.1(285736, intergenic), RP11-23D5.1(286300, intergenic), RP11-23D5.1(287726, intergenic), RP11-23D5.1(288020, intergenic), RP11-23D5.1(289751, intergenic), RP11-23D5.1(290488, intergenic), RP11-23D5.1(292072, intergenic), RP11-23D5.1(292322, intergenic), RP11-23D5.1(295263, intergenic), RP11-23D5.1(295564, intergenic), RP11-23D5.1(298038, intergenic), RP11-23D5.1(298242, intergenic), RP11-23D5.1(301918, intergenic), RP11-23D5.1(302225, intergenic), RP11-23D5.1(303284, intergenic), RP11-23D5.1(303994, intergenic), RP11-23D5.1(306034, intergenic), RP11-23D5.1(308893, intergenic), RP11-23D5.1(310228, intergenic), RP11-23D5.1(311178, intergenic), RP11-23D5.1(311871, intergenic), RP11-23D5.1(312188, intergenic), RP11-23D5.1(314151, intergenic), RP11-23D5.1(316486, intergenic), RP11-23D5.1(317430, intergenic), RP11-23D5.1(317471, intergenic), RP11-23D5.1(319190, intergenic), RP11-23D5.1(319611, intergenic), RP11-23D5.1(321877, intergenic), RP11-23D5.1(321972, intergenic), RP11-23D5.1(322128, intergenic), RP11-23D5.1(322176, intergenic), RP11-23D5.1(322196, intergenic), RP11-23D5.1(322224, intergenic), RP11-23D5.1(322319, intergenic), RP11-23D5.1(322320, intergenic), RP11-23D5.1(322496, intergenic), RP11-23D5.1(322849, intergenic), RP11-23D5.1(323009, intergenic), RP11-23D5.1(323682, intergenic), RP11-23D5.1(323750, intergenic), RP11-23D5.1(323752, intergenic), RP11-23D5.1(324148, intergenic), RP11-23D5.1(324249, intergenic), RP11-23D5.1(324320, intergenic), RP11-23D5.1(324468, intergenic), RP11-23D5.1(324560, intergenic), RP11-23D5.1(325604, intergenic), RP11-23D5.1(325617, intergenic), RP11-23D5.1(325737, intergenic), RP11-23D5.1(325823, intergenic), RP11-23D5.1(325829, intergenic), RP11-23D5.1(325874, intergenic), RP11-23D5.1(326343, intergenic), RP11-23D5.1(326404, intergenic), RP11-23D5.1(326467, intergenic), RP11-23D5.1(326569, intergenic), RP11-23D5.1(326587, intergenic), RP11-23D5.1(326600, intergenic), RP11-23D5.1(326983, intergenic), RP11-23D5.1(327018, intergenic), RP11-23D5.1(327070, intergenic), RP11-23D5.1(327879, intergenic), RP11-23D5.1(328305, intergenic), RP11-23D5.1(328409, intergenic), RP11-23D5.1(328614, intergenic), RP11-23D5.1(328994, intergenic), RP11-23D5.1(329506, intergenic), RP11-23D5.1(329978, intergenic), RP11-23D5.1(330084, intergenic), RP11-23D5.1(330087, intergenic), RP11-23D5.1(330412, intergenic), RP11-23D5.1(330656, intergenic), RP11-23D5.1(330873, intergenic), RP11-23D5.1(330892, intergenic), RP11-23D5.1(330979, intergenic), RP11-23D5.1(331103, intergenic), RP11-23D5.1(331106, intergenic), RP11-23D5.1(331201, intergenic), RP11-23D5.1(331423, intergenic), RP11-23D5.1(331507, intergenic), RP11-23D5.1(331614, intergenic), RP11-23D5.1(331725, intergenic), RP11-23D5.1(331995, intergenic), RP11-23D5.1(332258, intergenic), RP11-23D5.1(332407, intergenic), RP11-23D5.1(332639, intergenic), RP11-23D5.1(332743, intergenic), RP11-23D5.1(332800, intergenic), RP11-23D5.1(332865, intergenic), RP11-23D5.1(333345, intergenic), RP11-23D5.1(333457, intergenic), RP11-23D5.1(333855, intergenic), RP11-23D5.1(334360, intergenic), RP11-23D5.1(334362, intergenic), RP11-23D5.1(334391, intergenic), RP11-23D5.1(334581, intergenic), RP11-23D5.1(334742, intergenic), RP11-23D5.1(335064, intergenic), RP11-23D5.1(335340, intergenic), RP11-23D5.1(335668, intergenic), RP11-23D5.1(336607, intergenic), RP11-23D5.1(337834, intergenic), RP11-23D5.1(339601, intergenic), RP11-23D5.1(340505, intergenic), RP11-23D5.1(340507, intergenic), RP11-23D5.1(353300, intergenic), RP11-23D5.1(354306, intergenic), RP11-23D5.1(359812, intergenic), RP11-23D5.1(368868, intergenic), RP11-23D5.1(374829, intergenic), RP11-23D5.1(392910, intergenic), RP11-23D5.1(394099, intergenic), RP11-23D5.1(397333, intergenic), RP11-23D5.1(399813, intergenic), RP11-23D5.1(403823, intergenic), RP11-23D5.1(408187, intergenic), RP11-23D5.1(410181, intergenic), RP11-74C3.1(410539, intergenic), RP11-74C3.1(409494, intergenic), RP11-74C3.1(405289, intergenic), RP11-74C3.1(403435, intergenic), RP11-74C3.1(399389, intergenic), RP11-74C3.1(397063, intergenic), RP11-74C3.1(396973, intergenic), RP11-74C3.1(394793, intergenic), RP11-74C3.1(394767, intergenic), RP11-74C3.1(391843, intergenic), RP11-74C3.1(389286, intergenic), RP11-74C3.1(387169, intergenic), RP11-74C3.1(384537, intergenic), RP11-74C3.1(384523, intergenic), RP11-74C3.1(384240, intergenic), RP11-74C3.1(383948, intergenic), RP11-74C3.1(381797, intergenic), RP11-74C3.1(375315, intergenic), RP11-74C3.1(374560, intergenic), RP11-74C3.1(372931, intergenic), RP11-74C3.1(371031, intergenic), RP11-74C3.1(370763, intergenic), RP11-74C3.1(370662, intergenic), RP11-74C3.1(367736, intergenic), RP11-74C3.1(367660, intergenic), RP11-74C3.1(366988, intergenic), RP11-74C3.1(364451, intergenic), RP11-74C3.1(364100, intergenic), RP11-74C3.1(363981, intergenic), RP11-74C3.1(362029, intergenic), RP11-74C3.1(360767, intergenic), RP11-74C3.1(360101, intergenic), RP11-74C3.1(359005, intergenic), RP11-74C3.1(357495, intergenic), RP11-74C3.1(355087, intergenic), RP11-74C3.1(354907, intergenic), RP11-74C3.1(352030, intergenic), RP11-74C3.1(351891, intergenic), RP11-74C3.1(351510, intergenic), RP11-74C3.1(351033, intergenic), RP11-74C3.1(350783, intergenic), RP11-74C3.1(348445, intergenic), RP11-74C3.1(347389, intergenic), RP11-74C3.1(347350, intergenic), RP11-74C3.1(344364, intergenic), RP11-74C3.1(344283, intergenic), RP11-74C3.1(343815, intergenic), RP11-74C3.1(343809, intergenic), RP11-74C3.1(343640, intergenic), RP11-74C3.1(343548, intergenic), RP11-74C3.1(339499, intergenic), RP11-74C3.1(339477, intergenic), RP11-74C3.1(339450, intergenic), RP11-74C3.1(336054, intergenic), RP11-74C3.1(335797, intergenic), RP11-74C3.1(333663, intergenic), RP11-74C3.1(331748, intergenic), RP11-74C3.1(331207, intergenic), RP11-74C3.1(331186, intergenic), RP11-74C3.1(330208, intergenic), RP11-74C3.1(329673, intergenic), RP11-74C3.1(328109, intergenic), RP11-74C3.1(327677, intergenic), RP11-74C3.1(327500, intergenic), RP11-74C3.1(324623, intergenic), RP11-74C3.1(323298, intergenic), RP11-74C3.1(320706, intergenic), RP11-74C3.1(317547, intergenic), RP11-74C3.1(317231, intergenic), RP11-74C3.1(314758, intergenic), RP11-74C3.1(314736, intergenic), RP11-74C3.1(314158, intergenic), RP11-74C3.1(312601, intergenic), RP11-74C3.1(312057, intergenic), RP11-74C3.1(307182, intergenic), RP11-74C3.1(302850, intergenic), RP11-74C3.1(302817, intergenic), RP11-74C3.1(302627, intergenic), RP11-74C3.1(299665, intergenic), RP11-74C3.1(299148, intergenic), RP11-74C3.1(298978, intergenic), RP11-74C3.1(296723, intergenic), RP11-74C3.1(295968, intergenic), RP11-74C3.1(294211, intergenic), RP11-74C3.1(292118, intergenic), RP11-74C3.1(291889, intergenic), RP11-74C3.1(290157, intergenic), RP11-74C3.1(287863, intergenic), RP11-74C3.1(286978, intergenic), RP11-74C3.1(286190, intergenic), RP11-74C3.1(284205, intergenic), RP11-74C3.1(282397, intergenic), RP11-74C3.1(281700, intergenic), RP11-74C3.1(280677, intergenic), RP11-74C3.1(277697, intergenic), RP11-74C3.1(275471, intergenic), RP11-74C3.1(263768, intergenic), RP11-74C3.1(258649, intergenic), RP11-74C3.1(256448, intergenic), RP11-74C3.1(250923, intergenic), RP11-74C3.1(250894, intergenic), RP11-74C3.1(249682, intergenic), RP11-74C3.1(243138, intergenic), RP11-74C3.1(238849, intergenic), RP11-74C3.1(234742, intergenic), RP11-74C3.1(233779, intergenic), RP11-74C3.1(231826, intergenic), RP11-74C3.1(230900, intergenic), RP11-74C3.1(224297, intergenic), RP11-74C3.1(220826, intergenic), RP11-74C3.1(217761, intergenic), RP11-74C3.1(216562, intergenic)			PTPRD(Fetal_Cortex), CER1(Left_Ventricle)
rs3780582	9	14136495	T	C	-0.0131	0.0023	1.52e-08	0.168	rs1156572, rs10116586, rs4142978, rs6474807, rs6474808, rs719958, rs716831, rs1407345, rs506325, rs513997, rs564854, rs567563, rs565593, rs7875010, rs512477, rs6474809, rs542811, rs543458, rs490911, rs544565, rs1799675, rs534729, rs1689281, rs578720, rs578809, rs579735, rs484555, rs7858, rs548824, rs532811, rs575660, rs1743544, rs542733, rs516090, rs516075, rs483669, rs475732, rs510970, rs552338, rs571693, rs573057, rs498010, rs576216, rs551362, rs551272, rs693566, rs10738353, rs10810092, rs2307079, rs7034613, rs7018755, rs16931379, rs7863254, rs2382436, rs10961384, rs13298724, rs10961385, rs13284590, rs10511590, rs17210326, rs36097937, rs7032993, rs35381921, rs7021992, rs7024088, rs62532513, rs34115564, rs10961411, rs62532547, rs62532548, rs62532551, rs12004290, rs4741346, rs10961424, rs56254800, rs62532553, rs74633221, rs74746795, rs62532554, rs35402224	NFIB(0, intronic)	RP11-280O24.1(10528, intergenic), RP11-280O24.1(10382, intergenic), RP11-280O24.1(8566, intergenic), RP11-280O24.1(7054, intergenic), RP11-280O24.1(6981, intergenic), RP11-280O24.1(5770, intergenic), RP11-280O24.1(5636, intergenic), RP11-280O24.1(5420, intergenic), RP11-280O24.1(5211, intergenic), RP11-280O24.1(4428, intergenic), RP11-280O24.1(3408, intergenic), RP11-280O24.1(2865, intergenic), RP11-280O24.1(2634, intergenic), RP11-280O24.1(2033, intergenic), RP11-280O24.1(1649, intergenic), RP11-280O24.1(624, upstream), RP11-280O24.1(615, upstream), RP11-280O24.1(603, upstream), RP11-280O24.1(551, upstream), RP11-280O24.1(426, upstream), RP11-280O24.1(385, upstream), RP11-280O24.1(4070, intergenic), NFIB(5976, intergenic), NFIB(5585, intergenic), NFIB(5552, intergenic), NFIB(3386, intergenic), NFIB(0, UTR3), NFIB(0, intronic)	NFIB		MPDZ(Hippocampus:Left_Ventricle:Right_Ventricle), NFIB(Left_Ventricle:Right_Ventricle), ZDHHC21(Left_Ventricle)	NFIB
rs7857266	9	96381765	T	C	-0.0129	0.0018	5.62e-13	0.407	rs10821082, rs12236904, rs16936753, rs2991378, rs2927567, rs2991379, rs71496439, rs7026490, rs4743918, rs4743919, rs4744227, rs4744228, rs11788028, rs1871154, rs1871155, rs10992716, rs13300067, rs10739947, rs2100928, rs10821122, rs10739949, rs7870079, rs13300936, rs7020852, rs4744238, rs10761223, rs4744239, rs10761224, rs10761225, rs4563950, rs72743489, rs10992723, rs10821123, rs7022679, rs10992726, rs7031032, rs2184255, rs4481672, rs10821124, rs10992728, rs13287066, rs1351117, rs10992729, rs12379660, rs10821125, rs5019496, rs4310267, rs3933795, rs944990, rs11789176, rs10821126, rs7040832, rs10992731, rs11790060, rs10821127, rs10992733, rs3901421, rs3924389, rs10821128, rs10992740, rs1055710, rs4607675, rs6479484, rs7869969, rs4744240, rs6479485, rs10821129, rs10821130, rs10761226, rs10761227, rs10512225, rs10821131, rs10821132, rs7021689, rs10992744, rs10992746, rs10992748, rs10992749, rs34866682, rs4743922, rs10761228, rs4744242, rs10761229, rs61707921, rs10821134, rs10821135, rs10821136, rs10992751, rs4744243, rs10821137, rs4744245, rs12377399, rs11791374, rs10992754, rs72745405, rs10761230, rs10821138, rs10821139, rs4743923, rs7864396, rs10821140, rs10992756, rs10992757, rs4744246, rs4743924, rs4744247, rs1556416, rs2150749, rs4744249, rs10992759, rs10512223, rs10821141, rs2297376, rs62574545, rs10821142, rs10821143, rs16909199, rs952288, rs10821144, rs10821145, rs1412050, rs10821146, rs10821147, rs4744250, rs4744251, rs4744252, rs4743927, rs882851, rs7860765, rs6479492, rs10992768, rs10992769, rs4744253, rs2183760, rs4743928, rs10992770, rs883784, rs883782, rs10761231, rs10821148, rs10821150, rs12377707, rs13285064, rs4744254, rs10992772, rs10821151, rs11790449, rs10739950, rs7035504, rs7019001, rs10761232, rs10761233, rs41274406, rs4237221, rs13292712, rs10821152, rs4307405, rs6479493, rs3813388, rs3813387, rs10821153, rs34883241, rs10115234, rs36016074, rs12380167, rs12376738, rs10821154, rs10821155, rs10992779, rs10992780, rs10821157, rs10821158, rs10992781, rs10761234, rs10761235, rs10992783, rs10821159, rs966789, rs10821160, rs564, rs10992788, rs7023577, rs10761237, rs10992789, rs10821162, rs10992790, rs7023212, rs10821163, rs10156602, rs6479496, rs10821164, rs1000850, rs1000851, rs1000852, rs9644969, rs35094322, rs3922729, rs10992791, rs2026942, rs10761238, rs10821165, rs10821166, rs10992792, rs1041500, rs7027975, rs10122092, rs4073155, rs4744255, rs10821167, rs10116422, rs10117691, rs10114002, rs10821168, rs10992794, rs10992795, rs10761239, rs13291079, rs10992796, rs10821169, rs17533702, rs4744257, rs4744258, rs10739951, rs10761240, rs10821170, rs10992797, rs10992798, rs10821171, rs10821172, rs10821173, rs10821174, rs62574558, rs4744259, rs1412049, rs1412048, rs10821175, rs2254712, rs10992799, rs10821176, rs11791934, rs2398845, rs2398846, rs2895249, rs2398847, rs2254389, rs2994369, rs2989751, rs10117225, rs10821177, rs2989752, rs2994370, rs10761241, rs4743929, rs10761242, rs9409477, rs10761243, rs10821179, rs10821180, rs2265300, rs2265574, rs2265575, rs2265576, rs4568663, rs928368, rs10992800, rs2994365, rs10123378, rs2989753, rs2989754, rs2989755, rs2250344, rs62573991, rs72745490, rs2989756, rs10821181, rs10992804, rs13290276, rs13296529, rs56351334, rs10992805, rs7033146, rs7033439, rs12552085, rs61471428, rs61403867, rs10992806, rs1806524, rs55846473, rs62573993, rs10761245, rs10761246, rs10821184, rs112999440, rs12002044, rs10122270, rs7018598, rs4744263, rs7849752, rs7865712, rs10992812, rs10992813, rs113908100, rs7872863, rs7869847, rs10121780, rs12238738, rs2001995, rs2001316, rs2001315, rs2001610, rs72747414, rs2001589, rs2398848, rs59597511, rs10992815, rs7044244, rs10992817, rs2398849, rs10992818, rs10821185, rs4403473, rs10992819, rs10821186, rs12341126, rs11534279, rs10115715, rs10992820, rs10761247, rs12341865, rs13440078, rs7868191, rs13440115, rs10821187, rs10821188, rs12348927, rs10821189, rs10761248, rs7851271, rs9695734, rs2398855, rs2398856, rs10761249, rs7864397, rs7851178, rs10821190, rs10821191, rs10992828, rs3750354, rs11793637, rs10992829, rs10821192, rs12352026, rs10992831, rs10761250, rs10821193, rs10821194, rs3750357, rs72747430, rs12339150, rs3750359, rs7036592, rs10992839, rs41276198, rs10992840, rs35171420, rs10992842, rs72747446, rs72747448, rs72747451, rs10992843, rs3750361, rs3750364, rs34103739, rs3829758, rs10992853, rs12335855, rs41276204, rs1140722, rs1132003, rs1132004, rs8690, rs72747468, rs10992860, rs10821202, rs10120798, rs72747474, rs12350966, rs7040340, rs55682342, rs34031628, rs36013568, rs10992863, rs72747487, rs12156559, rs7023609, rs10821203, rs12351976, rs7043748, rs6479504, rs10992865, rs4287000, rs7870000, rs11534280, rs112352396, rs67012539, rs111505154, rs6479505, rs4744265, rs6479506, rs2895254, rs2398865, rs35176032, rs4744268, rs7858139, rs4744269, rs2398867, rs7871695, rs10761258, rs10448308, rs10992872, rs10821204, rs12376819, rs4744272, rs10821205, rs10992873, rs28405578, rs7874616, rs7863264, rs2398863, rs4390004, rs6479509, rs7850929, rs7867078, rs7852172, rs10992877, rs10992879, rs35660204, rs10992882, rs7870622, rs10821206, rs4744276, rs2398870, rs9650754, rs66961099, rs10992884, rs13288708, rs2398874, rs34624092, rs7853688, rs7854820, rs7856374, rs7864114, rs6479512, rs7027203, rs7854075, rs4354374, rs35697751, rs4743934, rs7037960, rs10123836, rs4744287, rs10761282, rs3957506, rs7869328, rs3996254, rs10821229, rs4744291, rs6479515, rs4344139, rs7870672, rs10761287, rs10761288, rs3996239, rs4744294, rs10122041	PHF2(0, intronic)	WNK2(3893, intergenic), WNK2(0, intronic), C9orf129(0, intronic), C9orf129(13217, intergenic), RNU6-829P(14183, intergenic), RNU6-829P(13559, intergenic), RNU6-829P(11762, intergenic), RNU6-829P(11733, intergenic), RNU6-829P(9619, intergenic), RNU6-829P(8537, intergenic), RNU6-829P(8519, intergenic), RNU6-829P(2940, intergenic), RNU6-829P(3122, intergenic), RNU6-829P(4195, intergenic), RNU6-829P(17862, intergenic), RNU6-829P(19804, intergenic), RNU6-829P(20080, intergenic), Y_RNA(18836, intergenic), Y_RNA(17947, intergenic), Y_RNA(16876, intergenic), Y_RNA(16152, intergenic), Y_RNA(13826, intergenic), Y_RNA(13754, intergenic), Y_RNA(13557, intergenic), Y_RNA(13496, intergenic), Y_RNA(12495, intergenic), Y_RNA(11653, intergenic), Y_RNA(10838, intergenic), Y_RNA(10575, intergenic), Y_RNA(7346, intergenic), Y_RNA(7092, intergenic), Y_RNA(5668, intergenic), Y_RNA(3933, intergenic), Y_RNA(2915, intergenic), Y_RNA(2021, intergenic), Y_RNA(1468, intergenic), Y_RNA(1169, intergenic), Y_RNA(351, upstream), Y_RNA(826, downstream), Y_RNA(2238, intergenic), Y_RNA(3272, intergenic), Y_RNA(4165, intergenic), Y_RNA(4332, intergenic), Y_RNA(5424, intergenic), RP11-165J3.5(1619, intergenic), RP11-165J3.6(1447, intergenic), RP11-165J3.6(0, ncRNA_intronic), RP11-165J3.6(3528, intergenic), RP11-165J3.6(3595, intergenic), RP11-165J3.6(3846, intergenic), FAM120AOS(4237, intergenic), FAM120AOS(1776, intergenic), FAM120AOS(0, exonic), FAM120AOS(0, intronic), FAM120AOS:FAM120A(0:0, exonic), FAM120A(0, intronic), FAM120A(0, exonic), FAM120A(0, UTR3), PHF2(5029, intergenic), PHF2(1695, intergenic), PHF2(0, intronic), PHF2(0, exonic), PHF2(0, UTR3), PHF2(515, downstream), PHF2(1029, intergenic), PHF2(1295, intergenic), PHF2(1606, intergenic), PHF2(1684, intergenic), PHF2(1982, intergenic), PHF2(2040, intergenic), PHF2(3426, intergenic), PHF2(3562, intergenic), PHF2(3713, intergenic), PHF2(3933, intergenic), PHF2(4847, intergenic), PHF2(4993, intergenic), PHF2(5142, intergenic), PHF2(5596, intergenic), PHF2(5932, intergenic), PHF2(6122, intergenic), PHF2(6868, intergenic), PHF2(9854, intergenic), PHF2(9914, intergenic), PHF2(11445, intergenic), PHF2(11455, intergenic), PHF2(11944, intergenic), PHF2(12036, intergenic), PHF2(12098, intergenic), PHF2(14326, intergenic), PHF2(14614, intergenic), PHF2(14625, intergenic), PHF2(14717, intergenic), PHF2(14901, intergenic), PHF2(16468, intergenic), PHF2(17125, intergenic), PHF2(17625, intergenic), PHF2(17697, intergenic), PHF2(20682, intergenic), PHF2(23461, intergenic), PHF2(23767, intergenic), PHF2(23892, intergenic), PHF2(24798, intergenic), PHF2(24871, intergenic), PHF2(25078, intergenic), PHF2(27205, intergenic), PHF2(28148, intergenic), PHF2(28227, intergenic), PHF2(29372, intergenic), PHF2(29470, intergenic), PHF2(31076, intergenic), PHF2(31914, intergenic), PHF2(33709, intergenic), PHF2(35130, intergenic), PHF2(35352, intergenic), PHF2(35576, intergenic), PHF2(35703, intergenic), PHF2(36401, intergenic), PHF2(36614, intergenic), PHF2(38870, intergenic), PHF2(39490, intergenic), PHF2(39593, intergenic), PHF2(40189, intergenic), PHF2(40815, intergenic), PHF2(41604, intergenic), PHF2(42451, intergenic), PHF2(42690, intergenic), PHF2(43498, intergenic), PHF2(67783, intergenic), MIR4291(63771, intergenic), MIR4291(58546, intergenic), MIR4291(58384, intergenic), MIR4291(55611, intergenic), MIR4291(51847, intergenic), MIR4291(29684, intergenic), MIR4291(24653, intergenic), MIR4291(19075, intergenic), MIR4291(10427, intergenic), MIR4291(2253, intergenic), MIR4291(2192, intergenic), MIR4291(189, downstream), MIR4291(2324, intergenic), MIR4291(2405, intergenic), MIR4291(3863, intergenic), MIR4291(4471, intergenic), MIR4291(6429, intergenic), MIR4291(7078, intergenic), MIR4291(9535, intergenic), MIR4291(13432, intergenic), MIR4291(16593, intergenic), MIR4291(18013, intergenic), MIR4291(18594, intergenic), RP11-53B5.1(12671, intergenic), RP11-53B5.1(10214, intergenic), RP11-53B5.1(10001, intergenic), RP11-53B5.1(8074, intergenic), RP11-53B5.1(7250, intergenic), RP11-53B5.1(3847, intergenic)	WNK2, C9orf129, FAM120AOS, FAM120A, PHF2	FGD3(GTEx/v8/Brain_Cerebellar_Hemisphere:GTEx/v8/Brain_Cerebellum), SUSD3(BRAINEAC/FCTX:BRAINEAC/aveALL), C9orf129(GTEx/v8/Brain_Cortex), FAM120AOS(GTEx/v8/Brain_Cerebellum:GTEx/v8/Brain_Cortex), PHF2(GTEx/v8/Brain_Cerebellum), HIATL1(GTEx/v8/Brain_Anterior_cingulate_cortex_BA24)	C9orf89(Left_Ventricle), NINJ1(Left_Ventricle), FAM120AOS(Adult_Cortex:Left_Ventricle), FAM120A(Adult_Cortex:Left_Ventricle), PHF2(Left_Ventricle), ERCC6L2(Left_Ventricle)	C9orf129, FAM120AOS, FAM120A, PHF2
rs113727800	9	140258802	A	G	0.0171	0.0026	7.16e-11	0.1315	rs7022335, rs113081539, rs58941960, rs28545754, rs79140116, rs73581567, rs28482269, rs11562624, rs58193745, rs13293922, rs73581580, rs11522290, rs11533156, rs28458909, rs28780988, rs11507682, rs73583505, rs111163099, rs11507683, rs11533158, rs77641763, rs28688091, rs112535944, rs59606886, rs7049234, rs28560429, rs28470994, rs11516134, rs28483507, rs7467919, rs10119860, rs28541995, rs28664052, rs10122958, rs76726272, rs73668263	EXD3(0, intronic)	EXD3(0, UTR3), EXD3(0, intronic), EXD3(0, exonic)	EXD3		LRRC26(Adult_Cortex), TMEM210(Adult_Cortex), TOR4A(Adult_Cortex), EXD3(Adult_Cortex), NOXA1(Adult_Cortex)	EXD3
rs11192260	10	106742918	T	C	-0.0148	0.0021	4.09e-12	0.2056	rs1855582, rs17117504, rs10509774, rs951896, rs17184053, rs61861255, rs4350297, rs61863175, rs11594644, rs61867284, rs61867285, rs74317294, rs79883993, rs61867287, rs17185757, rs17766570, rs11593333, rs11593349, rs61867290, rs113316302, rs11596241, rs11596250, rs1490171, rs17186548, rs61867291, rs61867292, rs11599313, rs61867293, rs61867294, rs11192193, rs2451476, rs1565419, rs1565418, rs75934296, rs78797151, rs1027191, rs61278749, rs1873309, rs78304339, rs2491387, rs2451483, rs2496011, rs79296384, rs76105184, rs80119540, rs1021363, rs1021362, rs2451468, rs10786831, rs2491383, rs10786832, rs2491381, rs79910196, rs77201367, rs2491380, rs117815757, rs2451493, rs2491376, rs2451497, rs2496022, rs2451499, rs2451500, rs728423, rs1961639, rs1352653, rs2496024, rs2496023, rs2932558, rs2491373, rs923546, rs2932559, rs7906067, rs1157650, rs1826169, rs7068414, rs7914784, rs1404785, rs11592916, rs11599678, rs7907899, rs7912102, rs7897270, rs7915656, rs61867320, rs61867321, rs61867322, rs61309330, rs10509777, rs7068171, rs7068586, rs1490177, rs1586662, rs7073438, rs6584630, rs1602242, rs1565425, rs1565424, rs17078, rs6584631, rs7901022, rs56693513, rs2007698, rs940747, rs868009, rs17775021, rs4598601, rs1934592, rs78443007, rs6584632, rs17775106, rs7912437, rs7896186, rs7896463, rs7901032, rs6584633, rs61867340, rs1525388, rs10509779, rs6584634, rs34303669, rs61867341, rs11192226, rs11192227, rs11596606, rs12244307, rs10884064, rs12246611, rs12246569, rs11192230, rs60551150, rs6584635, rs17117923, rs4917432, rs10786836, rs2864034, rs2864035, rs7086782, rs7068754, rs2177741, rs1464870, rs1464869, rs7091010, rs73342152, rs7904927, rs1404784, rs7100852, rs61867344, rs1404783, rs7073140, rs7076546, rs7901771, rs6584638, rs4584504, rs1340051, rs7070967, rs7087257, rs55694660, rs11593996, rs1525386, rs1525385, rs1525384, rs7096379, rs7096048, rs7096189, rs7096331, rs7080542, rs999696, rs6584639, rs7101039, rs7071429, rs12241411, rs6584641, rs61867346, rs17117998, rs61867347, rs6584642, rs11192235, rs1525396, rs11192236, rs4917433, rs6584644, rs2050801, rs7099674, rs7099585, rs1852137, rs1525394, rs1852136, rs73342171, rs1525393, rs7070513, rs12250303, rs7075231, rs59923784, rs57709811, rs7903869, rs7904304, rs7085496, rs60744009, rs7094379, rs7915438, rs59822520, rs73342180, rs73342182, rs6584645, rs7083866, rs57695054, rs7087938, rs1340057, rs6584646, rs7073896, rs7078084, rs7907824, rs7907507, rs6584647, rs7083880, rs7919740, rs12241284, rs7076627, rs11192249, rs11192250, rs940748, rs60624871, rs73349906, rs73349913, rs73349914, rs61867167, rs73349917, rs59574534, rs60346623, rs58522523, rs73349921, rs73349922, rs79098901, rs7909012, rs11812127, rs59262096, rs61269135, rs7922448, rs7088485, rs58578339, rs1404789, rs1404787, rs7904532, rs112327415, rs7090127, rs7090254, rs73351604, rs10884071, rs73351609, rs10884072, rs9665057, rs9664247, rs150220347, rs1340053, rs1340052, rs61867171, rs112948877, rs59261532, rs7914674, rs10400186, rs1404786, rs7082914, rs11192261, rs61867172, rs11192262, rs4917435, rs57582803, rs12265655, rs59715667, rs6584649, rs73351631, rs73351633, rs73351634, rs7086286, rs60083048, rs11591402, rs73351635, rs73351636, rs7095883, rs73351639, rs73351644, rs961770, rs73351645, rs10786838, rs10884075, rs73351648, rs73351649, rs73351650, rs78161238, rs73351651, rs61867174, rs73334023, rs10884076, rs76828960, rs73334025, rs78363157, rs73334026, rs73334027, rs80126900, rs73334028, rs113720389, rs10400104, rs113602308, rs10400180, rs73334032, rs73334034, rs73334037, rs7070639, rs1340056, rs73334042, rs61372005, rs73334043, rs73334045, rs73334048, rs17197813, rs73334050, rs73334052, rs73334054, rs73334057, rs73334060, rs73334065, rs73334066, rs73334068, rs73334069, rs11192270, rs73334073, rs10400142, rs73334074, rs17118067, rs17118070, rs2902645, rs1997066, rs1997065, rs17118073, rs1997064, rs1997063, rs10400053, rs10400054, rs10400055, rs73335942, rs74155086, rs17118088, rs61867194, rs790660, rs57944259, rs55714653, rs9783155, rs9783190, rs9783191, rs9783122, rs1342991, rs73335955, rs12250097, rs11192272, rs7078709, rs7096572, rs73335959, rs12252384, rs790659, rs790658, rs790657, rs2140836, rs813756, rs73335978, rs35561724, rs790648, rs10466175, rs12251993, rs36053195, rs11192280, rs7920108, rs1174742, rs11192283, rs11598106, rs1342988, rs7077199, rs12245527, rs28576313, rs1857261, rs2839943, rs7095209, rs73338259, rs790639, rs73338266, rs2791459, rs73338271, rs790664, rs790663, rs12772034, rs35478707, rs790662, rs10509781, rs7083262, rs790661, rs11595622, rs73338283, rs2797811, rs2797812, rs2696864, rs2797813, rs2692327, rs1881226, rs1881225, rs1881224, rs2692332, rs2797814, rs2692331, rs2692330, rs2692329, rs2797815, rs2797817, rs2791462, rs2797818, rs2696865, rs73338291, rs73338293, rs2797819, rs2696866, rs2696867, rs703458, rs790753, rs112524888, rs73340206, rs11591573, rs1670008, rs1418873, rs73340277, rs790729, rs35940173, rs790730, rs9943405, rs73340286, rs790726, rs73342203, rs790727, rs11597411, rs6584650, rs10884085, rs12762913, rs1670006, rs61867221, rs17789408, rs57634638, rs7090949, rs790754, rs790755, rs7073915, rs7907702, rs12412796, rs17118220, rs7092080, rs34457884, rs998844, rs12770218, rs12778736, rs12768062, rs1183050, rs809853, rs791119, rs791118, rs791117, rs791116, rs791115, rs791113, rs791112, rs1174870, rs811004, rs791111, rs791110, rs791108, rs791107, rs791106, rs791105, rs791102, rs17790235, rs11595276, rs12773043, rs17201261, rs10884100, rs12779666, rs12782521, rs11597581, rs12769534, rs10509783, rs11192339, rs1377015, rs7898999, rs7912305, rs35978090, rs1843094, rs61867124, rs61868785, rs34832954	SORCS3(0, intronic)	RP11-127O4.2(3776, intergenic), SORCS3(0, intronic), SORCS3(2508, intergenic), RNU6-463P(108877, intergenic), RNU6-463P(59091, intergenic), RNU6-463P(69989, intergenic)		ITPRIP(BRAINEAC/TCTX)
rs11192539	10	107410841	T	C	-0.0121	0.0019	5.63e-11	0.3267	rs900810, rs4478912, rs2062320, rs981360, rs900812, rs900813, rs900814, rs2418746, rs2418747, rs2999313, rs2999314, rs6584668, rs6584669, rs6584670, rs9420957, rs7080959, rs3011653, rs3011654, rs3011655, rs3011656, rs3011657, rs2999317, rs3011659, rs4515902, rs4917441, rs4523628, rs6584674, rs2999322, rs4147185, rs2999323, rs3011661, rs9420960, rs9420961, rs2999327, rs2999328, rs3011662, rs9420962, rs3011663, rs2999330, rs2999331, rs3011665, rs2999333, rs3011666, rs4244258, rs4918157, rs7914951, rs7478564, rs4497336, rs4469811, rs6584676, rs6584678, rs2936561, rs2900700, rs2936563, rs2926449, rs117209726, rs12358337, rs35222129, rs1459364, rs61867145, rs12770434, rs1841198, rs11592636, rs61867147, rs1459362, rs4309086, rs7917135, rs2418759, rs35697549, rs7080869, rs4917444, rs4360633, rs55989645, rs17119135, rs10786869, rs12770011, rs11192485, rs10884171, rs12357065, rs12355424, rs10786871, rs7091254, rs7900079, rs56012505, rs7076193, rs11192495, rs10884173, rs10509792, rs4918165, rs2900702, rs10748881, rs11192496, rs10786872, rs10884174, rs9703795, rs36010774, rs11192503, rs61868783, rs12767146, rs10884185, rs2418764, rs2900703, rs2418765, rs10786874, rs4917445, rs10786875, rs4918166, rs4918167, rs11192507, rs12247523, rs10786876, rs10748882, rs10884186, rs12765875, rs10786877, rs10786878, rs10786879, rs10884188, rs10786880, rs10786881, rs10786882, rs10786883, rs7076117, rs10884190, rs2418768, rs10786884, rs9633715, rs10884194, rs1862054, rs10786885, rs10736180, rs17119209, rs12784619, rs17119214, rs12776996, rs7098086, rs11596354, rs11599471, rs10884198, rs7911178, rs35940326, rs7894917, rs7915038, rs11192526, rs1473185, rs7917899, rs12570342, rs2058980, rs1362990, rs34207112, rs11192535, rs1421499, rs7073474, rs4537693, rs6584686, rs1421498, rs10884203, rs7920508, rs7893754, rs10748883, rs7907026, rs1974764, rs918319, rs11192538, rs12244751, rs12266730, rs11192540, rs1421495, rs7086124, rs1421494, rs10884205, rs1421493, rs7099722, rs1833482, rs1833481, rs144661998, rs1833480, rs10786887, rs6584687, rs7916705, rs1421492, rs1421491, rs7081043, rs11192543, rs17119278, rs11595306, rs11593140, rs7090152, rs4917446, rs1558998, rs12764457, rs7090774, rs72811099, rs7919059, rs2058979, rs6584689, rs7074176, rs7074954, rs56166670, rs56149337, rs1421490, rs11192547, rs34044270, rs34035720, rs6584690, rs1477243, rs140244279, rs55868441, rs7918471, rs34527735, rs56222924, rs7923174, rs12766482, rs7915162, rs7900691, rs35838396, rs66481820, rs11598920, rs2080763, rs11192554, rs11192555, rs11597498, rs1421488, rs34412674, rs36038130, rs34230614, rs12774894, rs4917449, rs12772188, rs12771120, rs36049098, rs7073592, rs11192557, rs61875400, rs11599134, rs11599179, rs11594730, rs12783109, rs17119355, rs17119357, rs17119358, rs12767512, rs12772612, rs10884216, rs10748885, rs10509795, rs11597004, rs1362993, rs17806911, rs11597835, rs17807001, rs1990832, rs12775373, rs67573124, rs2042108, rs11192574, rs10884218, rs56402261, rs12764593, rs2418773, rs993743, rs1362991, rs10884222, rs11192585, rs17807910, rs2418774, rs12771287, rs12761814, rs12785049, rs4630223, rs7900629, rs12772959, rs7918381, rs12573306, rs36113141, rs1024044, rs1496077, rs1496078, rs1496079, rs1496080, rs1390493, rs2683665, rs1845798, rs2683666, rs11192654, rs2453720, rs2460939, rs2644523, rs1496082, rs2418783, rs2263599, rs2263598, rs2263597, rs2460938, rs1845797, rs1845796, rs2683672, rs821208, rs562612, rs502247, rs577828, rs552114, rs550165, rs568161, rs575086, rs491223, rs12259847, rs533395, rs2486550, rs2486549, rs477187, rs2486548, rs532243, rs866050, rs541328, rs563794, rs518356, rs572652, rs502788, rs7924156, rs12261997, rs489194, rs7898218, rs17239176, rs11192674, rs61875573, rs4615950, rs57836689, rs12263613, rs4466753, rs2105223	RP11-45P22.2(34299, intergenic)	SORCS3(16567, intergenic), SORCS3(18190, intergenic), SORCS3(20804, intergenic), SORCS3(21551, intergenic), SORCS3(22002, intergenic), SORCS3(22120, intergenic), SORCS3(22196, intergenic), SORCS3(22398, intergenic), SORCS3(22471, intergenic), SORCS3(75689, intergenic), SORCS3(76432, intergenic), SORCS3(77434, intergenic), SORCS3(79095, intergenic), SORCS3(79148, intergenic), SORCS3(79666, intergenic), SORCS3(83205, intergenic), SORCS3(85997, intergenic), SORCS3(86736, intergenic), SORCS3(86896, intergenic), SORCS3(87715, intergenic), SORCS3(89680, intergenic), SORCS3(90874, intergenic), SORCS3(94599, intergenic), SORCS3(95158, intergenic), SORCS3(95387, intergenic), SORCS3(95941, intergenic), SORCS3(96218, intergenic), SORCS3(96598, intergenic), SORCS3(96956, intergenic), SORCS3(97235, intergenic), SORCS3(97412, intergenic), SORCS3(98055, intergenic), SORCS3(98252, intergenic), SORCS3(100864, intergenic), SORCS3(100914, intergenic), SORCS3(101801, intergenic), SORCS3(102434, intergenic), SORCS3(102822, intergenic), SORCS3(103177, intergenic), SORCS3(103849, intergenic), SORCS3(104309, intergenic), SORCS3(107706, intergenic), SORCS3(108229, intergenic), SORCS3(110695, intergenic), SORCS3(111533, intergenic), SORCS3(111793, intergenic), SORCS3(119268, intergenic), SORCS3(119437, intergenic), SORCS3(119675, intergenic), SORCS3(122698, intergenic), SORCS3(126740, intergenic), RNU6-463P(35469, intergenic), RNU6-463P(28082, intergenic), RNU6-463P(25757, intergenic), RNU6-463P(19701, intergenic), RNU6-463P(19118, intergenic), RNU6-463P(19101, intergenic), RNU6-463P(15824, intergenic), RNU6-463P(14995, intergenic), RNU6-463P(13536, intergenic), RNU6-463P(7701, intergenic), RNU6-463P(6651, intergenic), RNU6-463P(6650, intergenic), RNU6-463P(6102, intergenic), RNU6-463P(5357, intergenic), RNU6-463P(3190, intergenic), RNU6-463P(2804, intergenic), RNU6-463P(2085, intergenic), RNU6-463P(1892, intergenic), RNU6-463P(1659, intergenic), RNU6-463P(658, downstream), RNU6-463P(1989, intergenic), RNU6-463P(4981, intergenic), RNU6-463P(5925, intergenic), RNU6-463P(11478, intergenic), RNU6-463P(13915, intergenic), RNU6-463P(15509, intergenic), RNU6-463P(20534, intergenic), RNU6-463P(22958, intergenic), RNU6-463P(22994, intergenic), RNU6-463P(25038, intergenic), RNU6-463P(25106, intergenic), RNU6-463P(26968, intergenic), RNU6-463P(27038, intergenic), RNU6-463P(27506, intergenic), RNU6-463P(28801, intergenic), RNU6-463P(29002, intergenic), RNU6-463P(29601, intergenic), RNU6-463P(30260, intergenic), RNU6-463P(30872, intergenic), RNU6-463P(32105, intergenic), RNU6-463P(32270, intergenic), RNU6-463P(32515, intergenic), RNU6-463P(33920, intergenic), RNU6-463P(34602, intergenic), RNU6-463P(35741, intergenic), RNU6-463P(36993, intergenic), RNU6-463P(37832, intergenic), RNU6-463P(39811, intergenic), RNU6-463P(43458, intergenic), RNU6-463P(43962, intergenic), RNU6-463P(44143, intergenic), RNU6-463P(44404, intergenic), RNU6-463P(44619, intergenic), RNU6-463P(45039, intergenic), RNU6-463P(45076, intergenic), RNU6-463P(45150, intergenic), RNU6-463P(45367, intergenic), RNU6-463P(45638, intergenic), RNU6-463P(45667, intergenic), RNU6-463P(46234, intergenic), RNU6-463P(46285, intergenic), RNU6-463P(46632, intergenic), RNU6-463P(46733, intergenic), RNU6-463P(48544, intergenic), RNU6-463P(48645, intergenic), RNU6-463P(48819, intergenic), RNU6-463P(48850, intergenic), RNU6-463P(50872, intergenic), RNU6-463P(54416, intergenic), RNU6-463P(54865, intergenic), RNU6-463P(54935, intergenic), RNU6-463P(57762, intergenic), RNU6-463P(59981, intergenic), RNU6-463P(60843, intergenic), RNU6-463P(61616, intergenic), RNU6-463P(63039, intergenic), RNU6-463P(64866, intergenic), RNU6-463P(66495, intergenic), RNU6-463P(67288, intergenic), RNU6-463P(69064, intergenic), RNU6-463P(72357, intergenic), RNU6-463P(73738, intergenic), RP11-45P22.2(73665, intergenic), RP11-45P22.2(72767, intergenic), RP11-45P22.2(72748, intergenic), RP11-45P22.2(70230, intergenic), RP11-45P22.2(68874, intergenic), RP11-45P22.2(68683, intergenic), RP11-45P22.2(68213, intergenic), RP11-45P22.2(65401, intergenic), RP11-45P22.2(63494, intergenic), RP11-45P22.2(61719, intergenic), RP11-45P22.2(61599, intergenic), RP11-45P22.2(59950, intergenic), RP11-45P22.2(57848, intergenic), RP11-45P22.2(56382, intergenic), RP11-45P22.2(55956, intergenic), RP11-45P22.2(54973, intergenic), RP11-45P22.2(51701, intergenic), RP11-45P22.2(51602, intergenic), RP11-45P22.2(49977, intergenic), RP11-45P22.2(49859, intergenic), RP11-45P22.2(48993, intergenic), RP11-45P22.2(45155, intergenic), RP11-45P22.2(44624, intergenic), RP11-45P22.2(44131, intergenic), RP11-45P22.2(42924, intergenic), RP11-45P22.2(41899, intergenic), RP11-45P22.2(40796, intergenic), RP11-45P22.2(39126, intergenic), RP11-45P22.2(39112, intergenic), RP11-45P22.2(37263, intergenic), RP11-45P22.2(36019, intergenic), RP11-45P22.2(35972, intergenic), RP11-45P22.2(35691, intergenic), RP11-45P22.2(34042, intergenic), RP11-45P22.2(33327, intergenic), RP11-45P22.2(32953, intergenic), RP11-45P22.2(32930, intergenic), RP11-45P22.2(32117, intergenic), RP11-45P22.2(31629, intergenic), RP11-45P22.2(30307, intergenic), RP11-45P22.2(30117, intergenic), RP11-45P22.2(30100, intergenic), RP11-45P22.2(30047, intergenic), RP11-45P22.2(30011, intergenic), RP11-45P22.2(29650, intergenic), RP11-45P22.2(29071, intergenic), RP11-45P22.2(28698, intergenic), RP11-45P22.2(27571, intergenic), RP11-45P22.2(27353, intergenic), RP11-45P22.2(27072, intergenic), RP11-45P22.2(26612, intergenic), RP11-45P22.2(26257, intergenic), RP11-45P22.2(26219, intergenic), RP11-45P22.2(25925, intergenic), RP11-45P22.2(25451, intergenic), RP11-45P22.2(25248, intergenic), RP11-45P22.2(25220, intergenic), RP11-45P22.2(25190, intergenic), RP11-45P22.2(24719, intergenic), RP11-45P22.2(24155, intergenic), RP11-45P22.2(23890, intergenic), RP11-45P22.2(23642, intergenic), RP11-45P22.2(23348, intergenic), RP11-45P22.2(23255, intergenic), RP11-45P22.2(22916, intergenic), RP11-45P22.2(22349, intergenic), RP11-45P22.2(21918, intergenic), RP11-45P22.2(20772, intergenic), RP11-45P22.2(20297, intergenic), RP11-45P22.2(17887, intergenic), RP11-45P22.2(17356, intergenic), RP11-45P22.2(14212, intergenic), RP11-45P22.2(13615, intergenic), RP11-45P22.2(12362, intergenic), RP11-45P22.2(11945, intergenic), RP11-45P22.2(10441, intergenic), RP11-45P22.2(10313, intergenic), RP11-45P22.2(9152, intergenic), RP11-45P22.2(9103, intergenic), RP11-45P22.2(7616, intergenic), RP11-45P22.2(7442, intergenic), RP11-45P22.2(7274, intergenic), RP11-45P22.2(7153, intergenic), RP11-45P22.2(6866, intergenic), RP11-45P22.2(6203, intergenic), RP11-45P22.2(4967, intergenic), RP11-45P22.2(3686, intergenic), RP11-45P22.2(2784, intergenic), RP11-45P22.2(2721, intergenic), RP11-45P22.2(426, downstream), YWHAZP5(236, downstream), YWHAZP5(334, downstream), YWHAZP5(1012, intergenic), YWHAZP5(1210, intergenic), YWHAZP5(3244, intergenic), YWHAZP5(3953, intergenic), YWHAZP5(4192, intergenic), YWHAZP5(4457, intergenic), YWHAZP5(4688, intergenic), YWHAZP5(5873, intergenic), YWHAZP5(6494, intergenic), YWHAZP5(7666, intergenic), YWHAZP5(7893, intergenic), YWHAZP5(8236, intergenic), YWHAZP5(8688, intergenic), YWHAZP5(10012, intergenic), YWHAZP5(10177, intergenic), YWHAZP5(10508, intergenic), YWHAZP5(10605, intergenic), YWHAZP5(10826, intergenic), YWHAZP5(14315, intergenic), YWHAZP5(14418, intergenic), YWHAZP5(16595, intergenic), YWHAZP5(24122, intergenic), YWHAZP5(24268, intergenic), YWHAZP5(26646, intergenic), YWHAZP5(26936, intergenic), YWHAZP5(27677, intergenic), YWHAZP5(28007, intergenic), YWHAZP5(28968, intergenic), YWHAZP5(29501, intergenic), YWHAZP5(35012, intergenic), YWHAZP5(38163, intergenic), YWHAZP5(39870, intergenic), YWHAZP5(44577, intergenic), YWHAZP5(45085, intergenic), RP11-56I23.1(55810, intergenic), RP11-56I23.1(51454, intergenic), RP11-56I23.1(51187, intergenic), RP11-56I23.1(48231, intergenic), RP11-56I23.1(47041, intergenic), RP11-56I23.1(47030, intergenic), RP11-56I23.1(37852, intergenic), RP11-56I23.1(36956, intergenic), RP11-56I23.1(34455, intergenic), RP11-56I23.1(8674, intergenic), RP11-56I23.1(5908, intergenic), RP11-56I23.1(5252, intergenic), RP11-56I23.1(1449, intergenic), RP11-56I23.1(1119, intergenic), RP11-56I23.1(1117, intergenic), RP11-56I23.1(45798, intergenic), RP11-56I23.1(102039, intergenic), RP11-56I23.1(102979, intergenic), RP11-56I23.1(103049, intergenic), RP11-56I23.1(103156, intergenic), RP11-56I23.1(103275, intergenic), RP11-56I23.1(103420, intergenic), RP11-56I23.1(103464, intergenic), RP11-56I23.1(104648, intergenic), RP11-56I23.1(105002, intergenic), RP11-56I23.1(105046, intergenic), RP11-56I23.1(105462, intergenic), RP11-56I23.1(105782, intergenic), RP11-56I23.1(107754, intergenic), RP11-56I23.1(108530, intergenic), RP11-56I23.1(108608, intergenic), RP11-56I23.1(108702, intergenic), RP11-56I23.1(108959, intergenic), RP11-56I23.1(109007, intergenic), RP11-56I23.1(109493, intergenic), RP11-56I23.1(111103, intergenic), RP11-56I23.1(111411, intergenic), RP11-56I23.1(111564, intergenic), RP11-56I23.1(117037, intergenic), RP11-56I23.1(117065, intergenic), RP11-56I23.1(119065, intergenic), RP11-56I23.1(120492, intergenic), RP11-56I23.1(121017, intergenic), RP11-56I23.1(121263, intergenic), RP11-56I23.1(123033, intergenic), RP11-56I23.1(123445, intergenic), RP11-56I23.1(124004, intergenic), RP11-56I23.1(124322, intergenic), RP11-56I23.1(124522, intergenic), RP11-56I23.1(125741, intergenic), RP11-56I23.1(125823, intergenic), RP11-56I23.1(126044, intergenic), RP11-56I23.1(127023, intergenic), RP11-56I23.1(128135, intergenic), RP11-56I23.1(130463, intergenic), RP11-56I23.1(131627, intergenic), RP11-56I23.1(132943, intergenic), RP11-56I23.1(138398, intergenic), RP11-56I23.1(139976, intergenic), RP11-56I23.1(140569, intergenic), RP11-56I23.1(146228, intergenic), RP11-56I23.1(149644, intergenic), RP11-56I23.1(150918, intergenic), RP11-56I23.1(151155, intergenic), RP11-298H24.1(155979, intergenic), RP11-298H24.1(148659, intergenic), RP11-298H24.1(136362, intergenic), RP11-298H24.1(129741, intergenic), RP11-298H24.1(123012, intergenic), RP11-298H24.1(121312, intergenic), RP11-298H24.1(120451, intergenic), RP11-298H24.1(120105, intergenic)				NA
rs7942486	11	13288698	T	G	-0.013	0.0017	1.22e-13	0.5595	rs12288607, rs7947920, rs10500775, rs4757126, rs10831998, rs4757127, rs11022706, rs7938000, rs2170436, rs1552136, rs1481890, rs4757128, rs10766058, rs10766059, rs11600442, rs10766060, rs12419833, rs3901919, rs1963536, rs11022710, rs11022711, rs12788850, rs11022712, rs11022713, rs7112005, rs7108752, rs12802415, rs12417994, rs12419516, rs11022714, rs7124156, rs7949804, rs11022715, rs12800336, rs12281743, rs12288946, rs7118815, rs12808129, rs7112090, rs877822, rs35424804, rs2128115, rs7104311, rs7107711, rs7112233, rs12805064, rs1531755, rs10500776, rs12795287, rs11607529, rs12802573, rs12808273, rs10766063, rs2054605, rs2054604, rs10082688, rs10832005, rs1384018, rs1079764, rs1384017, rs1384016, rs1384015, rs1384014, rs1384013, rs6486109, rs11022718, rs1351522, rs11022719, rs1351521, rs1351520, rs4757133, rs12417293, rs1481881, rs1481880, rs11825452, rs10832006, rs11825504, rs11825506, rs34588274, rs35681858, rs10832007, rs11605518, rs11022721, rs11022722, rs11022723, rs986721, rs6486110, rs986720, rs16912540, rs1481879, rs11022724, rs1481877, rs1481876, rs4756761, rs4756762, rs4757134, rs79263862, rs11022725, rs11022726, rs747601, rs11603808, rs4372426, rs10500777, rs10832008, rs10832009, rs9783306, rs55957464, rs10832010, rs10766064, rs10766065, rs10766066, rs72865997, rs7120247, rs7117317, rs11022727, rs35601753, rs11022730, rs4757135, rs11022732, rs4756763, rs12786955, rs4757136, rs11022733, rs11022734, rs7125487, rs56407311, rs7358522, rs4528309, rs998089, rs2035380, rs2403661, rs79504309, rs10832011, rs34560638, rs61882109, rs34369393, rs4146385, rs4146386, rs12295636, rs35015902, rs12295734, rs11022735, rs2219998, rs1384030, rs1384029, rs11022738, rs10832012, rs900147, rs900146, rs900145, rs7109016, rs900144, rs10832013, rs10832014, rs1384028, rs1384027, rs1384026, rs1384025, rs11022742, rs1384024, rs11022743, rs4757138, rs2279287, rs2279286, rs2279285, rs2279284, rs61882122, rs7928655, rs4757139, rs4757140, rs12361893, rs4603287, rs1351525, rs72867447, rs1481892, rs2403662, rs3993105, rs7926712, rs7939846, rs7933521, rs34862781, rs4414197, rs4146388, rs4757141, rs11022749, rs11022750, rs11022751, rs11022752, rs10832017, rs4353253, rs1481891, rs11022753, rs36170258, rs10832018, rs7107287, rs11022754, rs10832019, rs7934154, rs12290622, rs34148132, rs11022755, rs34796300, rs11022756, rs10766073, rs7951393, rs11605776, rs10766075, rs6486116, rs7949336, rs7937432, rs7938307, rs7938308, rs11022757, rs7114573, rs6486118, rs6486119, rs6486120, rs10832021, rs4757142, rs7130064, rs11022759, rs11022761, rs7396943, rs4757143, rs4757144, rs4757145, rs55769038, rs10741616, rs11022762, rs10832022, rs10766076, rs7126796, rs12805304, rs11022765, rs9633835, rs11824092, rs34188368, rs61882381, rs11022766, rs28711392, rs10766077, rs1982350, rs7924734, rs7941761, rs11022768, rs11022769, rs6486121, rs7947951, rs10832027, rs2896635, rs1037169, rs6486122, rs10766078, rs3816360	ARNTL(9500, intergenic)	RP11-413N13.1(56611, intergenic), RP11-413N13.1(56737, intergenic), RP11-413N13.1(57028, intergenic), RP11-413N13.1(57905, intergenic), RP11-413N13.1(58125, intergenic), RP11-413N13.1(58129, intergenic), RP11-413N13.1(58496, intergenic), RP11-413N13.1(58591, intergenic), RP11-413N13.1(58842, intergenic), RP11-413N13.1(59304, intergenic), RP11-413N13.1(60496, intergenic), RP11-413N13.1(60756, intergenic), RP11-413N13.1(61021, intergenic), RP11-413N13.1(61115, intergenic), RP11-413N13.1(61174, intergenic), RP11-413N13.1(61254, intergenic), RP11-413N13.1(61985, intergenic), ARNTL(61175, intergenic), ARNTL(60808, intergenic), ARNTL(60489, intergenic), ARNTL(60036, intergenic), ARNTL(59963, intergenic), ARNTL(58887, intergenic), ARNTL(58868, intergenic), ARNTL(58698, intergenic), ARNTL(58639, intergenic), ARNTL(57748, intergenic), ARNTL(57092, intergenic), ARNTL(56938, intergenic), ARNTL(56773, intergenic), ARNTL(56272, intergenic), ARNTL(55080, intergenic), ARNTL(54999, intergenic), ARNTL(54262, intergenic), ARNTL(54093, intergenic), ARNTL(53717, intergenic), ARNTL(52734, intergenic), ARNTL(51976, intergenic), ARNTL(51172, intergenic), ARNTL(49659, intergenic), ARNTL(49468, intergenic), ARNTL(46484, intergenic), ARNTL(43694, intergenic), ARNTL(42660, intergenic), ARNTL(42227, intergenic), ARNTL(39817, intergenic), ARNTL(38420, intergenic), ARNTL(37455, intergenic), ARNTL(37316, intergenic), ARNTL(36808, intergenic), ARNTL(36263, intergenic), ARNTL(35708, intergenic), ARNTL(32287, intergenic), ARNTL(31983, intergenic), ARNTL(31856, intergenic), ARNTL(31247, intergenic), ARNTL(31197, intergenic), ARNTL(30999, intergenic), ARNTL(30906, intergenic), ARNTL(30814, intergenic), ARNTL(30813, intergenic), ARNTL(30709, intergenic), ARNTL(30644, intergenic), ARNTL(30582, intergenic), ARNTL(30331, intergenic), ARNTL(30054, intergenic), ARNTL(29812, intergenic), ARNTL(29735, intergenic), ARNTL(29704, intergenic), ARNTL(29660, intergenic), ARNTL(29401, intergenic), ARNTL(28842, intergenic), ARNTL(28662, intergenic), ARNTL(28650, intergenic), ARNTL(28476, intergenic), ARNTL(28406, intergenic), ARNTL(28277, intergenic), ARNTL(28261, intergenic), ARNTL(28252, intergenic), ARNTL(28190, intergenic), ARNTL(28146, intergenic), ARNTL(27984, intergenic), ARNTL(27697, intergenic), ARNTL(27660, intergenic), ARNTL(27563, intergenic), ARNTL(27481, intergenic), ARNTL(27278, intergenic), ARNTL(27060, intergenic), ARNTL(26776, intergenic), ARNTL(26430, intergenic), ARNTL(26169, intergenic), ARNTL(26107, intergenic), ARNTL(26027, intergenic), ARNTL(25582, intergenic), ARNTL(25420, intergenic), ARNTL(25296, intergenic), ARNTL(25193, intergenic), ARNTL(25042, intergenic), ARNTL(24893, intergenic), ARNTL(23645, intergenic), ARNTL(23207, intergenic), ARNTL(22958, intergenic), ARNTL(21887, intergenic), ARNTL(21869, intergenic), ARNTL(21648, intergenic), ARNTL(21275, intergenic), ARNTL(20755, intergenic), ARNTL(20358, intergenic), ARNTL(20266, intergenic), ARNTL(20237, intergenic), ARNTL(20171, intergenic), ARNTL(20024, intergenic), ARNTL(19586, intergenic), ARNTL(19389, intergenic), ARNTL(19261, intergenic), ARNTL(19049, intergenic), ARNTL(18588, intergenic), ARNTL(17795, intergenic), ARNTL(17697, intergenic), ARNTL(17642, intergenic), ARNTL(17563, intergenic), ARNTL(16871, intergenic), ARNTL(16641, intergenic), ARNTL(16618, intergenic), ARNTL(16140, intergenic), ARNTL(15919, intergenic), ARNTL(14448, intergenic), ARNTL(14142, intergenic), ARNTL(14087, intergenic), ARNTL(13853, intergenic), ARNTL(12917, intergenic), ARNTL(12532, intergenic), ARNTL(10260, intergenic), ARNTL(9347, intergenic), ARNTL(9313, intergenic), ARNTL(8854, intergenic), ARNTL(6267, intergenic), ARNTL(6219, intergenic), ARNTL(5937, intergenic), ARNTL(5921, intergenic), ARNTL(5917, intergenic), ARNTL(5471, intergenic), ARNTL(5334, intergenic), ARNTL(5289, intergenic), ARNTL(5179, intergenic), ARNTL(5016, intergenic), ARNTL(4950, intergenic), ARNTL(4358, intergenic), ARNTL(4311, intergenic), ARNTL(4293, intergenic), ARNTL(4219, intergenic), ARNTL(3930, intergenic), ARNTL(2845, intergenic), ARNTL(2783, intergenic), ARNTL(2431, intergenic), ARNTL(2278, intergenic), ARNTL(1797, intergenic), ARNTL(1752, intergenic), ARNTL(1637, intergenic), ARNTL(1554, intergenic), ARNTL(398, upstream), ARNTL(273, upstream), ARNTL(0, UTR5), ARNTL(0, intronic)	ARNTL		MICAL2(Left_Ventricle), MICALCL(Left_Ventricle), PARVA(Left_Ventricle), ARNTL(Left_Ventricle), FAR1(Adult_Cortex)	ARNTL
rs7127006	11	16379226	A	G	0.0112	0.002	1.35e-08	0.2695	rs2118359, rs11023872, rs34321331, rs61881699, rs34185930, rs12791361, rs17538814, rs11023876, rs12800654, rs11023877, rs11023878, rs1519127, rs2351959, rs2351960, rs61881739, rs61881740, rs12420134, rs12418887, rs184659976, rs61881741, rs74925216, rs61881742, rs61881743, rs61881745, rs10832583, rs17461712, rs17552977, rs72869952, rs34281980, rs12285597, rs61883178, rs10832590, rs11023905, rs1975299, rs61883179, rs61883180, rs61883181, rs61883182, rs12420808, rs297367, rs297364, rs16932896, rs12417996, rs12418276, rs61883184, rs61883185, rs297361, rs931774, rs12281323, rs61883187, rs1393923, rs297357, rs297356, rs297354, rs297351, rs722747, rs11023914, rs10128558, rs61883197, rs7936866, rs297343, rs297346, rs10832595, rs1437635, rs117351529, rs12801555, rs17553733, rs11023922, rs10832596, rs7109139, rs7109376, rs2118362, rs2164783, rs11023926, rs7951365, rs77775723, rs7933830, rs34866095, rs12805751, rs1827535, rs76908888, rs7929530, rs34617734, rs7932056, rs16932966	SOX6(0, intronic)	SOX6(0, intronic)	SOX6		INSC(Left_Ventricle), C11orf58(Left_Ventricle:Right_Ventricle)
rs11039154	11	47278502	T	C	0.0136	0.002	3.03e-12	0.2672	rs116476451, rs34177812, rs66531430, rs34771037, rs55798544, rs56372998, rs111637706, rs55652831, rs72910045, rs77047825, rs150257832, rs60602051, rs72910057, rs117246933, rs76244216, rs117604516, rs145054300, rs72910063, rs140742326, rs58385891, rs72910071, rs72910075, rs113665713, rs72910085, rs3740976, rs111790356, rs20542, rs72910102, rs112060320, rs11038913, rs113446918, rs183452254, rs112712391, rs150493060, rs113542381, rs8914, rs74486166, rs72912170, rs72912175, rs72912177, rs72895811, rs6485690, rs72895830, rs4382863, rs6485696, rs10838621, rs78349974, rs117311613, rs72897626, rs1585453, rs72897640, rs2306032, rs6485702, rs7118404, rs1460827, rs77436432, rs2903517, rs71474196, rs117308482, rs4752817, rs7947878, rs56291673, rs10769230, rs6485721, rs7125807, rs7128325, rs139226547, rs6485722, rs7101470, rs7479189, rs7113108, rs10838651, rs72899681, rs10769233, rs7103581, rs11039074, rs4752952, rs10769234, rs7118546, rs7931260, rs7108902, rs10838654, rs34942378, rs4579897, rs7937950, rs7946709, rs72901605, rs4319472, rs7942473, rs7945315, rs111930252, rs4752957, rs10769239, rs11039097, rs12796744, rs138290455, rs143386970, rs4752962, rs6485739, rs4752963, rs10838659, rs10838660, rs11039105, rs11039106, rs11039107, rs1872896, rs10466478, rs7121418, rs4752967, rs11039112, rs12224096, rs752849, rs2018527, rs747650, rs1060573, rs1965952, rs7940473, rs10769244, rs10769245, rs7130989, rs4752969, rs11039114, rs1055447, rs3740691, rs2867972, rs57323109, rs11600668, rs75290815, rs11039119, rs7925137, rs7940240, rs11603373, rs10838664, rs2279438, rs77675579, rs901747, rs7937410, rs4752970, rs111927021, rs7948786, rs9633886, rs7951979, rs11039124, rs4752971, rs12807887, rs10769248, rs1976143, rs1976142, rs7937101, rs11039130, rs11039131, rs4567413, rs7111764, rs61897857, rs2029298, rs3758666, rs3758667, rs4237547, rs10742797, rs11039134, rs12291341, rs1685404, rs7395581, rs11039138, rs11039139, rs830085, rs326222, rs2013867, rs901746, rs11988, rs2167080, rs7109203, rs35677603, rs10838681, rs11039149, rs10838684, rs142289341, rs116869426, rs1449627, rs1055510, rs10742799, rs10501320, rs11039159, rs10501321, rs2291119, rs326214, rs7944419, rs11606683, rs326217, rs11039162, rs3816725, rs35233100, rs61896050, rs12802374, rs11039165, rs3781621, rs7124955, rs11039166, rs749067, rs11039167, rs7116451, rs7127907, rs4752824, rs12575456, rs1375688, rs10838690, rs7940809, rs67871383, rs7944584, rs7109147, rs4752980, rs10838691, rs10742801, rs10769252, rs10838692, rs11039182, rs11039183, rs3781622, rs10838693, rs4752825, rs1052373, rs11570115, rs2301216, rs11570094, rs2856653, rs2596407, rs10769254, rs2697923, rs10838696, rs2856650, rs2071304, rs2856661, rs11039195, rs3740686, rs1057233, rs3824869, rs10769256, rs11039199, rs2084946, rs1542321, rs11039200, rs10734557, rs3740688, rs11039202, rs7105851, rs11039203, rs67116452, rs10838698, rs10838699, rs935914, rs12801188, rs35996350, rs34937994, rs4752827, rs4752987, rs10769258, rs67472071, rs7928163, rs10437655, rs7928419, rs11039212, rs4992357, rs896817, rs896816, rs7940536, rs56030824, rs55677087, rs12146565, rs2278890, rs3758675, rs11601173, rs11607981, rs11601603, rs11039216, rs11606287, rs35032070, rs11500477, rs7111957, rs6485753, rs4752990, rs10838702, rs4752993, rs4752994, rs10769262, rs12803525, rs11605672, rs55876153, rs1377416, rs10769263, rs12802273, rs58965622, rs874896, rs7924485, rs896815, rs1534576, rs1317164, rs10838703, rs10769264, rs4752832, rs11039219, rs10838704, rs10838705, rs112060627, rs11039221, rs4752999, rs7107726, rs7947450, rs7937331, rs11039225, rs755555, rs755554, rs755553, rs10742802, rs6485756, rs2293576, rs2293577, rs2293578, rs10742803, rs2293580, rs2293579, rs3781626, rs3781625, rs55927797, rs10838709, rs11600581, rs12292911, rs60075622, rs35496532, rs4434960, rs2868459, rs11604680, rs7106956, rs35705029, rs12282783, rs11039238, rs7103835, rs7103648, rs7104036, rs4752838, rs11039244, rs7925389, rs12419342, rs12361415, rs76103988, rs35184771, rs7950696, rs1317149, rs11039255, rs2242081, rs12224672, rs3740699, rs7933019, rs6485758, rs11039266, rs2203712, rs4752845, rs34958982, rs10742814, rs10838725, rs11039280, rs11039281, rs61895112, rs11039284, rs66749409, rs75159144, rs10838726, rs12226590, rs12225051, rs11039290, rs71475921, rs11039297, rs12798346, rs7126378, rs56400411, rs7945473, rs2280231, rs2030166, rs71475924, rs11605348, rs12287076, rs10838731, rs140634392, rs10838732, rs35624992, rs118102336, rs12799623, rs12363232, rs12419692, rs10769282, rs6485763, rs1064608, rs3817335, rs4752856, rs7945312, rs4752857, rs12794570, rs7118178, rs7120548, rs10838738, rs7129797, rs61897973, rs7107792, rs7107922, rs12787646, rs10838739, rs11039327, rs2869024, rs7103013, rs7119517, rs7107535, rs7107356, rs10838740, rs1056387, rs7933184, rs12362318, rs10838741, rs11039329, rs4543938, rs4752858, rs12787112, rs10742817, rs4539273, rs7116970, rs11039332, rs74608150, rs12365079, rs147311748, rs12286721, rs7105791, rs3758655, rs7936948, rs4752860, rs10838745, rs11039336, rs10838746, rs71452745, rs11039337, rs10769285, rs7941404, rs7943213, rs10838747, rs10838748, rs11039342, rs11039345, rs7942074, rs7935521, rs7935528, rs7935344, rs7939420, rs11604825, rs11602395, rs11039348, rs10769288, rs12785949, rs1017730, rs7111509, rs11039354, rs2869534, rs10838751, rs7102205, rs7130758, rs17788930, rs2290851, rs12803191, rs1563821, rs34910028, rs10838753, rs10838754, rs7116320, rs4752865, rs12807014, rs11039361, rs11602339, rs10838757, rs6485773, rs34923397, rs11039364, rs7932703, rs10838758, rs60833259, rs6485775, rs12577383, rs11039369, rs7929014, rs7122217, rs11039370, rs12360643, rs12421210, rs12421563, rs7927445, rs10742820, rs7927771, rs7108479, rs6485778, rs12361031, rs11039373, rs10838759, rs7947730, rs10838760, rs7111576, rs7111606, rs12223593, rs11039376, rs11039377, rs11039379, rs2869541, rs7129237, rs34953939, rs61895760, rs10838763, rs35902101, rs11039389, rs11039390, rs11039391, rs7101597, rs11039392, rs9909, rs7114813, rs7925211, rs35805829, rs7105282, rs12226431, rs2290850, rs10838766, rs10838767, rs7114011, rs2125838, rs12787330, rs754434, rs4752792, rs10838768, rs3886262, rs2904127, rs7120333, rs34228231, rs11039398, rs7112248, rs10838769, rs11039401, rs11039402, rs7115228, rs12225854, rs10838771, rs11605774, rs146856510, rs1563820, rs10838773, rs11039409, rs10458914, rs12785833, rs7131262, rs6485786, rs28617307, rs11039412, rs4752796, rs7122182, rs7948468, rs11039415, rs11039416, rs35985502, rs7110300, rs117337752, rs9633830, rs11039419, rs34128973, rs7123952, rs10838774, rs10838775, rs3816605, rs4752873, rs10838776, rs10838777, rs11039426, rs10458915, rs10742824, rs10769299, rs10769300, rs11039429, rs12418852, rs7950674, rs113945456, rs11039431, rs11039432, rs4752797, rs2170815, rs11039433, rs10838782, rs12576933, rs7929725, rs12366244, rs10838784, rs7933896, rs7934481, rs7116346, rs11039434, rs4752798, rs7943464, rs7944084, rs7118747, rs12798109, rs12803857, rs7941399, rs4752881, rs1483988, rs12364432, rs10838786, rs4752801, rs2046377, rs12361256, rs1471712, rs7121038, rs6485794, rs28498823, rs78239375, rs34467936, rs11039447, rs11039448, rs34814128, rs6485795, rs12802244, rs10838791, rs2930191, rs11039464, rs11039467, rs61914662, rs1997308, rs7936879, rs7939345, rs11039482, rs77210655, rs74679637, rs34909049, rs61914724, rs12576134, rs71477908, rs11599936, rs11600061, rs12574209, rs12576464, rs4356181, rs12797652, rs11039522, rs5024641, rs11039528, rs1566734, rs1566733, rs1503185, rs12794197, rs12574500, rs905476, rs12577284, rs11607114, rs11602180, rs11039544, rs11039560, rs11602029, rs12575187, rs10838816, rs10838818, rs10838819, rs11039562, rs11039565, rs10838820, rs11039569, rs12786800, rs10838822, rs11530176, rs12803097, rs12803854, rs10838825	NR1H3(0, intronic)	CTD-2589M5.4(0, ncRNA_intronic), CTD-2589M5.4(150, upstream), CREB3L1(0, intronic), CREB3L1(0, UTR3), CREB3L1(2161, intergenic), CREB3L1(2862, intergenic), CREB3L1(5690, intergenic), DGKZ(775, upstream), DGKZ(0, intronic), MDK(0, intronic), MDK(0, exonic), AMBRA1(0, intronic), AMBRA1(2378, intergenic), ATG13(0, intronic), ARHGAP1(0, UTR3), ARHGAP1(0, intronic), ARHGAP1(0, UTR5), CKAP5(0, intronic), LRP4-AS1(0, ncRNA_intronic), LRP4-AS1:LRP4(0:0, ncRNA_intronic), LRP4(0, intronic), LRP4(0, exonic), C11orf49(6050, intergenic), C11orf49(0, UTR5), C11orf49(0, intronic), C11orf49(0, UTR3), C11orf49:RP11-390K5.3(0:0, ncRNA_intronic), C11orf49:RP11-390K5.3(0:0, ncRNA_exonic), C11orf49(0, exonic), ARFGAP2(0, UTR3), ARFGAP2(0, exonic), ARFGAP2(0, intronic), PACSIN3(0, intronic), PACSIN3(0, UTR5), PACSIN3(987, upstream), RP11-390K5.1(1163, intergenic), RP11-390K5.1(699, downstream), RP11-390K5.1(188, downstream), RP11-390K5.1(170, downstream), RP11-390K5.1(1129, intergenic), RP11-390K5.1(4594, intergenic), RP11-390K5.1(5863, intergenic), RP11-390K5.1(6216, intergenic), RN7SL772P(1861, intergenic), RN7SL772P(1701, intergenic), RN7SL772P(907, upstream), RN7SL772P(1643, intergenic), RN7SL772P(4365, intergenic), DDB2(4308, intergenic), DDB2(3283, intergenic), DDB2(3034, intergenic), DDB2(1774, intergenic), DDB2(198, upstream), DDB2(194, upstream), DDB2(87, upstream), DDB2(0, intronic), DDB2:RP11-17G12.2(0:0, ncRNA_intronic), ACP2(0, UTR3), ACP2(0, intronic), NR1H3(0, intronic), MADD(0, UTR5), MADD:RP11-17G12.3(0:0, ncRNA_exonic), MADD(0, intronic), MADD(0, exonic), MYBPC3(547, downstream), MYBPC3(0, exonic), MYBPC3(0, intronic), MYBPC3(744, upstream), MYBPC3(939, upstream), SPI1(47, downstream), SPI1(0, UTR3), SPI1(0, intronic), SPI1(0, exonic), SPI1(474, upstream), SPI1(930, upstream), SPI1(932, upstream), SPI1(1043, intergenic), RP11-750H9.5(0, ncRNA_intronic), RP11-750H9.5(0, ncRNA_exonic), RP11-750H9.5:SLC39A13(0:0, ncRNA_intronic), RP11-750H9.5:SLC39A13(0:0, ncRNA_exonic), SLC39A13(0, intronic), SLC39A13(0, exonic), SLC39A13(0, UTR3), PSMC3(381, downstream), PSMC3(36, downstream), PSMC3(0, intronic), PSMC3(503, upstream), PSMC3(1078, intergenic), PSMC3(1107, intergenic), PSMC3(2344, intergenic), RAPSN(4756, intergenic), RAPSN(4335, intergenic), RAPSN(1768, intergenic), RAPSN(542, downstream), RAPSN(0, intronic), RAPSN(3415, intergenic), RAPSN(3571, intergenic), RAPSN(4458, intergenic), CELF1(5962, intergenic), CELF1(610, downstream), CELF1(0, intronic), NDUFS3:PTPMT1(0:0, intronic), NDUFS3:KBTBD4(0:0, UTR5), NDUFS3(0, exonic), NDUFS3(0, UTR3), NDUFS3(368, downstream), NDUFS3(750, downstream), NDUFS3(1020, intergenic), FAM180B(1000, intergenic), FAM180B(257, upstream), C1QTNF4(0, UTR5), C1QTNF4(598, upstream), C1QTNF4(5927, intergenic), C1QTNF4(7678, intergenic), C1QTNF4(8502, intergenic), Y_RNA(9957, intergenic), Y_RNA(9147, intergenic), MTCH2(0, exonic), MTCH2(0, intronic), MTCH2(2991, intergenic), MTCH2(4898, intergenic), MTCH2(5073, intergenic), MTCH2(5113, intergenic), MTCH2(5489, intergenic), AGBL2(8399, intergenic), AGBL2(7058, intergenic), AGBL2(7041, intergenic), AGBL2(6208, intergenic), AGBL2(5826, intergenic), AGBL2(5057, intergenic), AGBL2(4972, intergenic), AGBL2(1162, intergenic), AGBL2(0, UTR3), AGBL2(0, intronic), AGBL2(0, exonic), FNBP4(0, intronic), FNBP4(86, upstream), FNBP4(553, upstream), FNBP4(780, upstream), FNBP4(2007, intergenic), FNBP4(2433, intergenic), FNBP4(2874, intergenic), NUP160(5290, intergenic), NUP160(5100, intergenic), NUP160(4836, intergenic), NUP160(4469, intergenic), NUP160(3576, intergenic), NUP160(3343, intergenic), NUP160(2976, intergenic), NUP160(1721, intergenic), NUP160(885, downstream), NUP160(0, UTR3), NUP160(0, intronic), NUP160(0, exonic), NUP160:RP11-692M12.4(0:0, ncRNA_exonic), NUP160(909, upstream), NUP160(1260, intergenic), NUP160(1904, intergenic), NUP160(3219, intergenic), NUP160(4256, intergenic), NUP160(5802, intergenic), NUP160(7385, intergenic), NUP160(7692, intergenic), NUP160(8156, intergenic), NUP160(11632, intergenic), NUP160(12022, intergenic), NUP160(12233, intergenic), NUP160(12674, intergenic), NUP160(13229, intergenic), NUP160(13772, intergenic), NUP160(14152, intergenic), NUP160(16256, intergenic), NUP160(16531, intergenic), NUP160(16979, intergenic), NUP160(19437, intergenic), NUP160(19742, intergenic), NUP160(20064, intergenic), NUP160(20313, intergenic), RP11-793I11.1(28339, intergenic), RP11-793I11.1(27844, intergenic), RP11-793I11.1(23991, intergenic), RP11-793I11.1(22788, intergenic), RP11-793I11.1(19233, intergenic), RP11-793I11.1(17561, intergenic), RP11-793I11.1(16051, intergenic), RP11-793I11.1(14724, intergenic), RP11-793I11.1(13777, intergenic), RP11-793I11.1(12563, intergenic), RP11-793I11.1(11933, intergenic), RP11-793I11.1(11916, intergenic), RP11-793I11.1(11575, intergenic), RP11-793I11.1(9243, intergenic), RP11-793I11.1(8458, intergenic), RP11-793I11.1(5769, intergenic), RP11-793I11.1(2686, intergenic), RP11-793I11.1(5506, intergenic), RP11-793I11.1(16259, intergenic), RP11-793I11.1(19676, intergenic), RP11-793I11.1(35138, intergenic), PTPRJ(36151, intergenic), PTPRJ(29023, intergenic), PTPRJ(28635, intergenic), PTPRJ(25230, intergenic), PTPRJ(21544, intergenic), PTPRJ(0, intronic), PTPRJ(0, exonic), PTPRJ(7118, intergenic), PTPRJ(7936, intergenic), PTPRJ(8615, intergenic), PTPRJ(8965, intergenic), PTPRJ(11260, intergenic), PTPRJ(11612, intergenic), PTPRJ(11696, intergenic), PTPRJ(13642, intergenic), PTPRJ(13702, intergenic), PTPRJ(16104, intergenic), PTPRJ(17135, intergenic), PTPRJ(18757, intergenic), PTPRJ(20766, intergenic), PTPRJ(22677, intergenic), PTPRJ(23016, intergenic), OR4B1(19675, intergenic)	CREB3L1, DGKZ, MDK, CHRM4, AMBRA1, HARBI1, ATG13, ARHGAP1, ZNF408, F2, CKAP5, LRP4, C11orf49, ARFGAP2, PACSIN3, DDB2, ACP2, NR1H3, MADD, MYBPC3, SPI1, SLC39A13, PSMC3, RAPSN, CELF1, NDUFS3, PTPMT1, KBTBD4, FAM180B, C1QTNF4, MTCH2, AGBL2, FNBP4, NUP160, PTPRJ, OR4B1	ARHGAP1(GTEx/v8/Brain_Amygdala:GTEx/v8/Brain_Cortex), F2(GTEx/v8/Brain_Cerebellar_Hemisphere:GTEx/v8/Brain_Cerebellum), CKAP5(GTEx/v8/Brain_Cortex), LRP4(GTEx/v8/Brain_Caudate_basal_ganglia:GTEx/v8/Brain_Cortex:GTEx/v8/Brain_Nucleus_accumbens_basal_ganglia:GTEx/v8/Brain_Putamen_basal_ganglia), ARFGAP2(BRAINEAC/THAL), PACSIN3(GTEx/v8/Brain_Cerebellum:GTEx/v8/Brain_Cortex:GTEx/v8/Brain_Hypothalamus), DDB2(GTEx/v8/Brain_Nucleus_accumbens_basal_ganglia:GTEx/v8/Brain_Putamen_basal_ganglia), ACP2(GTEx/v8/Brain_Cerebellar_Hemisphere:GTEx/v8/Brain_Cerebellum:GTEx/v8/Brain_Cortex:GTEx/v8/Brain_Putamen_basal_ganglia), NR1H3(GTEx/v8/Brain_Amygdala:GTEx/v8/Brain_Caudate_basal_ganglia:GTEx/v8/Brain_Cerebellar_Hemisphere:GTEx/v8/Brain_Hypothalamus:GTEx/v8/Brain_Nucleus_accumbens_basal_ganglia:GTEx/v8/Brain_Substantia_nigra), MADD(GTEx/v8/Brain_Amygdala:GTEx/v8/Brain_Anterior_cingulate_cortex_BA24:GTEx/v8/Brain_Caudate_basal_ganglia:GTEx/v8/Brain_Cerebellar_Hemisphere:GTEx/v8/Brain_Cerebellum:GTEx/v8/Brain_Cortex:GTEx/v8/Brain_Frontal_Cortex_BA9:GTEx/v8/Brain_Hippocampus:GTEx/v8/Brain_Hypothalamus:GTEx/v8/Brain_Nucleus_accumbens_basal_ganglia:GTEx/v8/Brain_Putamen_basal_ganglia:GTEx/v8/Brain_Spinal_cord_cervical_c-1), MYBPC3(GTEx/v8/Brain_Cortex), SLC39A13(BRAINEAC/SNIG:BRAINEAC/TCTX:GTEx/v8/Brain_Anterior_cingulate_cortex_BA24:GTEx/v8/Brain_Caudate_basal_ganglia:GTEx/v8/Brain_Cerebellar_Hemisphere:GTEx/v8/Brain_Cerebellum:GTEx/v8/Brain_Cortex:GTEx/v8/Brain_Frontal_Cortex_BA9), PSMC3(GTEx/v8/Brain_Caudate_basal_ganglia:GTEx/v8/Brain_Cerebellar_Hemisphere:GTEx/v8/Brain_Cerebellum:GTEx/v8/Brain_Cortex:GTEx/v8/Brain_Nucleus_accumbens_basal_ganglia:GTEx/v8/Brain_Putamen_basal_ganglia), RAPSN(GTEx/v8/Brain_Caudate_basal_ganglia:GTEx/v8/Brain_Cortex), NDUFS3(GTEx/v8/Brain_Cerebellar_Hemisphere:GTEx/v8/Brain_Cerebellum), FAM180B(GTEx/v8/Brain_Caudate_basal_ganglia:GTEx/v8/Brain_Cerebellar_Hemisphere:GTEx/v8/Brain_Cerebellum:GTEx/v8/Brain_Cortex:GTEx/v8/Brain_Frontal_Cortex_BA9:GTEx/v8/Brain_Nucleus_accumbens_basal_ganglia:GTEx/v8/Brain_Putamen_basal_ganglia), C1QTNF4(GTEx/v8/Brain_Caudate_basal_ganglia:GTEx/v8/Brain_Cerebellar_Hemisphere:GTEx/v8/Brain_Cerebellum:GTEx/v8/Brain_Cortex), MTCH2(BRAINEAC/CRBL:GTEx/v8/Brain_Amygdala:GTEx/v8/Brain_Anterior_cingulate_cortex_BA24:GTEx/v8/Brain_Caudate_basal_ganglia:GTEx/v8/Brain_Cerebellar_Hemisphere:GTEx/v8/Brain_Cerebellum:GTEx/v8/Brain_Cortex:GTEx/v8/Brain_Frontal_Cortex_BA9:GTEx/v8/Brain_Hippocampus:GTEx/v8/Brain_Hypothalamus:GTEx/v8/Brain_Nucleus_accumbens_basal_ganglia:GTEx/v8/Brain_Putamen_basal_ganglia:GTEx/v8/Brain_Spinal_cord_cervical_c-1:GTEx/v8/Brain_Substantia_nigra), PTPRJ(GTEx/v8/Brain_Spinal_cord_cervical_c-1)	CRY2(Left_Ventricle), DGKZ(Adult_Cortex:Fetal_Cortex:Left_Ventricle), MDK(Left_Ventricle), CHRM4(Left_Ventricle), AMBRA1(Adult_Cortex:Fetal_Cortex), CKAP5(Adult_Cortex:Fetal_Cortex), LRP4(Adult_Cortex:Fetal_Cortex:Left_Ventricle), C11orf49(Adult_Cortex:Left_Ventricle), ARFGAP2(Left_Ventricle), ACP2(Adult_Cortex:Fetal_Cortex:Left_Ventricle), NR1H3(Adult_Cortex:Fetal_Cortex:Left_Ventricle), MADD(Adult_Cortex:Fetal_Cortex:Left_Ventricle), SPI1(Adult_Cortex), SLC39A13(Adult_Cortex:Fetal_Cortex), RAPSN(Adult_Cortex), KBTBD4(Adult_Cortex:Fetal_Cortex), FAM180B(Adult_Cortex:Fetal_Cortex), C1QTNF4(Adult_Cortex:Fetal_Cortex), MTCH2(Adult_Cortex:Fetal_Cortex), AGBL2(Adult_Cortex:Fetal_Cortex:Left_Ventricle), FNBP4(Left_Ventricle), NUP160(Adult_Cortex:Fetal_Cortex), PTPRJ(Adult_Cortex:Fetal_Cortex), FOLH1(Left_Ventricle)	DGKZ, MDK, CHRM4, AMBRA1, ARHGAP1, F2, CKAP5, LRP4, C11orf49, ARFGAP2, PACSIN3, DDB2, ACP2, NR1H3, MADD, MYBPC3, SPI1, SLC39A13, PSMC3, RAPSN, NDUFS3, KBTBD4, FAM180B, C1QTNF4, MTCH2, AGBL2, FNBP4, NUP160, PTPRJ
rs674094	11	57665336	A	C	0.0111	0.0019	4.04e-09	0.307	rs28362947, rs28362948, rs11229063, rs11820040, rs78364821, rs76525968, rs144256346, rs28362949, rs28362950, rs28362951, rs11603020, rs11229066, rs11229067, rs78624400, rs138770460, rs3824988, rs10896631, rs1557522, rs4926, rs11606677, rs11606706, rs112764194, rs7117896, rs11607122, rs10896632, rs11229075, rs2511996, rs2511994, rs2511993, rs2081362, rs7102271, rs112936078, rs11229077, rs11229078, rs11229080, rs73480556, rs2926664, rs1647396, rs73480560, rs1783826, rs10750866, rs731384, rs1783827, rs1647395, rs55920079, rs929934, rs55649513, rs1783828, rs2081361, rs1798177, rs7947357, rs1647394, rs1783829, rs1783983, rs1631684, rs1647397, rs7117878, rs1613592, rs10896633, rs11229087, rs1647403, rs1783984, rs1798172, rs1783985, rs1267146, rs1798173, rs515939, rs527528, rs499188, rs11601607, rs11606396, rs11602109, rs1783818, rs12805841, rs1624389, rs10896636, rs1783980, rs1785498, rs7124804, rs488769, rs1783981, rs7121169, rs12362166, rs1783976, rs1783977, rs79740710, rs1783978, rs12804972, rs2926656, rs11604333, rs1783979, rs1785499, rs1783824, rs56406844, rs1647405, rs1424753, rs576859, rs7116341, rs71484461, rs2956982, rs11229109, rs7938083, rs36036499, rs11607056, rs11604325, rs12790196, rs7105506, rs2847308, rs78459567, rs547891, rs7117020, rs2956981, rs12363024, rs4827, rs12146541, rs9420, rs11229113, rs56392705, rs3017889, rs77993055, rs11605731, rs11601449, rs7949841, rs12805343, rs11570176, rs7120868, rs12146692, rs11229116, rs17455422, rs10792110, rs12270209, rs17455520, rs580223, rs2156638, rs17455626, rs35808061, rs4611222, rs11570181, rs12274865, rs11570190, rs11229130, rs11229131, rs10896644, rs112976685, rs653889, rs3781885, rs10896647, rs11570210, rs665058, rs658936, rs623541, rs708228, rs10896649, rs471398, rs606499, rs547118, rs1786438, rs585337, rs585761, rs12807250, rs639158, rs627145, rs652908, rs659165, rs645145, rs644219, rs588612, rs79260745, rs7932091, rs11229148, rs10750870, rs71484468, rs652191, rs671508, rs682258, rs7936998, rs78956812, rs682503, rs7117205, rs11601320, rs6591434, rs2509805, rs2509808, rs78587207, rs12807357, rs673344, rs685149, rs686489, rs685110, rs589914, rs644883, rs627816, rs592785, rs593239, rs12790660, rs12798206, rs10896656, rs626043, rs631791, rs12360939, rs11229160, rs112181796, rs9645687, rs10896661, rs10896662, rs636388, rs641325, rs681397, rs588713, rs600488, rs591322, rs615133, rs633129, rs616911, rs662638, rs606731, rs602861, rs12788836, rs631350, rs12364898, rs7942126, rs659313, rs659756, rs672537, rs687432, rs632052, rs714942, rs66813766, rs34563263, rs11605267, rs7946863, rs12364646, rs11600171, rs34534719, rs1510420, rs34594669, rs7926999, rs56055377, rs11229170, rs7123570, rs7109912, rs11229171, rs35713433, rs7943793, rs10792118, rs938011, rs11229172, rs4245215, rs12420220, rs1848879, rs7126334, rs11229173, rs7936212, rs7119218, rs7119973, rs7103977, rs11602442, rs7930234, rs6591443, rs6591444, rs6591445, rs12807528, rs7927640, rs11601082, rs7123523, rs7123782, rs7946468, rs1397275, rs12801755, rs7102929, rs12364421, rs7926878, rs7927022, rs12803905, rs12804093, rs12366063, rs11229183, rs61905278, rs12801976, rs1113334, rs1113335, rs4272798, rs1113095, rs7121128, rs2089747, rs61905309, rs12792638, rs35241049, rs11601223, rs1510418, rs7106195, rs71484480, rs11512731, rs11512732, rs35163247, rs75695577, rs7949741, rs7950003, rs12802044, rs34015013, rs11601663, rs11608016, rs7929515, rs10792125, rs7121139, rs11606464, rs11605988, rs7123727, rs12792435, rs61903966, rs61903967, rs36071925, rs61904009, rs11607308, rs1376489, rs7930102, rs34300518, rs12790525, rs61904024, rs67305834, rs4509781, rs7113760, rs7122673, rs35401618, rs117960683, rs56018616, rs9787951, rs9787969, rs7118004, rs7120102, rs11604577, rs61902761, rs7935428, rs61902763, rs17152364, rs12796166, rs17152376, rs7934149, rs11601841, rs61902767, rs1155858, rs12804808, rs61902769, rs12788387, rs3853676, rs7130381, rs3862656, rs1814059, rs921445, rs11604473, rs56016266, rs55763633, rs930703, rs11600060, rs7120442, rs11604630, rs1868881, rs7934184, rs7938062, rs61902775, rs11229264, rs12805812, rs7945154, rs7949119, rs7948507, rs7949558	OR5AZ1P(19432, intergenic)	SERPING1(0, intronic), SERPING1(0, exonic), SERPING1(1050, intergenic), SERPING1(1248, intergenic), SERPING1(3529, intergenic), SERPING1(6224, intergenic), SERPING1(7410, intergenic), SERPING1(7975, intergenic), SERPING1(8696, intergenic), SERPING1(9068, intergenic), SERPING1(9364, intergenic), SERPING1(10497, intergenic), SERPING1(11557, intergenic), AP000662.4(8671, intergenic), AP000662.4(8252, intergenic), AP000662.4(6424, intergenic), AP000662.4(6240, intergenic), AP000662.4(5985, intergenic), AP000662.4(5034, intergenic), AP000662.4(5001, intergenic), AP000662.4(4313, intergenic), AP000662.4(4096, intergenic), AP000662.4(2532, intergenic), AP000662.4(717, upstream), AP000662.4(0, ncRNA_intronic), AP000662.4:YPEL4(0:0, ncRNA_exonic), AP000662.4:CLP1(0:0, ncRNA_exonic), CLP1(0, intronic), CLP1(139, downstream), CLP1(795, downstream), CLP1(2129, intergenic), CLP1(2520, intergenic), CLP1(2716, intergenic), ZDHHC5(2589, intergenic), ZDHHC5(1891, intergenic), ZDHHC5(1096, intergenic), ZDHHC5(312, upstream), ZDHHC5(7, upstream), ZDHHC5(0, UTR5), ZDHHC5(0, intronic), ZDHHC5(0, exonic), ZDHHC5(0, UTR3), ZDHHC5(489, downstream), MED19(0, intronic), MED19(170, upstream), TMX2:TMX2-CTNND1(0:0, intronic), TMX2:TMX2-CTNND1(0:0, UTR3), TMX2-CTNND1(0, intronic), TMX2-CTNND1:C11orf31:RP11-691N7.6(0:0:0, intronic), TMX2-CTNND1:RP11-691N7.6:BTBD18(0:0:0, intronic), TMX2-CTNND1:RP11-691N7.6:CTNND1(0:0:0, UTR5), TMX2-CTNND1:RP11-691N7.6:CTNND1(0:0:0, intronic), RP11-691N7.6:CTNND1(0:0, intronic), CTNND1(0, intronic), CTNND1(0, exonic), CTNND1(0, UTR3), CTNND1(776, downstream), CTNND1(6598, intergenic), CTNND1(6821, intergenic), CTNND1(8043, intergenic), CTNND1(10046, intergenic), CTNND1(10255, intergenic), CTNND1(10348, intergenic), CTNND1(13266, intergenic), CTNND1(15020, intergenic), CTNND1(15450, intergenic), CTNND1(16990, intergenic), CTNND1(21973, intergenic), CTNND1(22768, intergenic), CTNND1(22998, intergenic), OR5BA1P(20878, intergenic), OR5BA1P(20809, intergenic), OR5BA1P(15701, intergenic), OR5BA1P(12309, intergenic), OR5BA1P(9954, intergenic), OR5BA1P(970, downstream), OR5BA1P(296, upstream), RP11-734C14.2(1225, intergenic), RP11-734C14.2(596, downstream), RP11-734C14.2(973, upstream), RP11-734C14.2(1045, intergenic), RP11-734C14.2(2950, intergenic), RP11-734C14.2(3839, intergenic), RP11-734C14.2(4573, intergenic), RP11-734C14.2(6290, intergenic), RP11-734C14.2(12752, intergenic), RP11-734C14.2(16561, intergenic), RP11-734C14.2(16947, intergenic), RP11-734C14.2(18858, intergenic), RP11-734C14.2(19097, intergenic), RP11-734C14.2(19369, intergenic), RP11-734C14.2(21788, intergenic), RP11-734C14.2(22147, intergenic), RP11-734C14.2(22988, intergenic), OR5AZ1P(21246, intergenic), OR5AZ1P(21028, intergenic), OR5AZ1P(18157, intergenic), OR5AZ1P(17657, intergenic), OR5AZ1P(17546, intergenic), OR5AZ1P(16289, intergenic), OR5AZ1P(15827, intergenic), OR5AZ1P(15325, intergenic), OR5AZ1P(9358, intergenic), OR5AZ1P(8843, intergenic), OR5AZ1P(8724, intergenic), OR5AZ1P(8629, intergenic), OR5AZ1P(8517, intergenic), OR5AZ1P(5739, intergenic), OR5AZ1P(5688, intergenic), OR5AZ1P(5244, intergenic), OR5AZ1P(2940, intergenic), OR5AZ1P(2757, intergenic), OR5AZ1P(1115, intergenic), OR5AZ1P(763, downstream), OR5AZ1P(88, downstream), OR5AZ1P(0, ncRNA_exonic), OR5AZ1P(1052, intergenic), OR5AZ1P(1626, intergenic), OR5AZ1P(1653, intergenic), OR5AZ1P(3498, intergenic), OR5AZ1P(5228, intergenic), OR5AZ1P(5821, intergenic), OR5AZ1P(5854, intergenic), OR5AZ1P(6035, intergenic), OR5AZ1P(6170, intergenic), OR5AZ1P(7580, intergenic), OR5AZ1P(8548, intergenic), OR5AZ1P(8607, intergenic), OR5AZ1P(10982, intergenic), OR5AZ1P(12542, intergenic), OR5AZ1P(12890, intergenic), OR5BD1P(13667, intergenic), OR5BD1P(13543, intergenic), OR5BD1P(12388, intergenic), OR5BD1P(12306, intergenic), OR5BD1P(12202, intergenic), OR5BD1P(11871, intergenic), OR5BD1P(9553, intergenic), OR5BD1P(9307, intergenic), OR5BD1P(7451, intergenic), OR5BD1P(7133, intergenic), OR5BD1P(7121, intergenic), OR5BD1P(6961, intergenic), OR5BD1P(5459, intergenic), OR5BD1P(4669, intergenic), OR5BD1P(4585, intergenic), OR5BD1P(3923, intergenic), OR5BD1P(3072, intergenic), OR5BD1P(3023, intergenic), OR5BD1P(0, ncRNA_exonic), OR5BD1P(711, upstream), OR5BD1P(883, upstream), OR5BD1P(1586, intergenic), OR5BD1P(1822, intergenic), OR5BD1P(2672, intergenic), OR5BD1P(3542, intergenic), OR5BD1P(4987, intergenic), OR5BD1P(5457, intergenic), OR5BD1P(5608, intergenic), OR5BD1P(5937, intergenic), OR5BD1P(6074, intergenic), OR5BD1P(10172, intergenic), OR5BD1P(10402, intergenic), OR5BD1P(11761, intergenic), OR5BD1P(12605, intergenic), OR5BD1P(13197, intergenic), OR5BD1P(14913, intergenic), OR5BD1P(15106, intergenic), OR5BD1P(15411, intergenic), OR5BD1P(16574, intergenic), OR5BD1P(17099, intergenic), OR5BD1P(17165, intergenic), OR5BD1P(17242, intergenic), OR5BD1P(19872, intergenic), OR5BD1P(20036, intergenic), OR5BD1P(20110, intergenic), OR5BD1P(20201, intergenic), OR5BD1P(21184, intergenic), OR5BD1P(21544, intergenic), OR5BD1P(24256, intergenic), OR5BD1P(25105, intergenic), OR5BD1P(29446, intergenic), CYCSP26(29408, intergenic), CYCSP26(29223, intergenic), CYCSP26(29205, intergenic), CYCSP26(28926, intergenic), CYCSP26(27815, intergenic), CYCSP26(26283, intergenic), CYCSP26(21503, intergenic), CYCSP26(21027, intergenic), CYCSP26(20854, intergenic), CYCSP26(20758, intergenic), CYCSP26(20516, intergenic), CYCSP26(19800, intergenic), CYCSP26(16455, intergenic), CYCSP26(16289, intergenic), CYCSP26(15971, intergenic), CYCSP26(15897, intergenic), CYCSP26(13090, intergenic), CYCSP26(12921, intergenic), CYCSP26(12174, intergenic), CYCSP26(3995, intergenic), CYCSP26(128, downstream), CYCSP26(1307, intergenic), CYCSP26(3778, intergenic), OR9Q1(8641, intergenic), OR9Q1(8532, intergenic), OR9Q1(0, intronic), OR9Q1:OR6Q1(0:0, exonic), OR9Q1:VN2R9P(0:0, ncRNA_exonic), OR9Q1:RP11-659P15.1(0:0, ncRNA_exonic), OR9Q1:RP11-659P15.1(0:0, ncRNA_intronic), OR9Q1:RP11-659P15.2(0:0, ncRNA_intronic), OR9Q1:OR9I3P(0:0, ncRNA_exonic), OR9Q1:OR9I2P(0:0, ncRNA_exonic)		OR5AK2(BRAINEAC/TCTX)	APLNR(Fetal_Cortex)
rs11229346	11	58068106	C	G	-0.01	0.0018	2.65e-08	0.3742	rs7103284, rs1374570, rs12786623, rs12418866, rs2443447, rs2514174, rs7101646, rs4939181, rs1451326, rs716945, rs1447168, rs1031233, rs10750887, rs10792138, rs10896704, rs10896705, rs12803960, rs4938885, rs67658128, rs61902803, rs61902804, rs1376488, rs17461998, rs12805631, rs12417714, rs1451322, rs10750888, rs12576368, rs2443438, rs2513714, rs11229273, rs12576939, rs35226341, rs10896706, rs10459013, rs10792142, rs12577063, rs12574130, rs3911231, rs3911232, rs1376486, rs1376485, rs10896708, rs61902821, rs34337292, rs7120468, rs1451317, rs993797, rs58325382, rs7128684, rs34912110, rs7925766, rs7925767, rs10896710, rs4092189, rs34644958, rs67479815, rs1376483, rs56338812, rs2867402, rs61902826, rs1451315, rs7936862, rs11229276, rs11229279, rs11229280, rs1947298, rs1823599, rs1823598, rs1823595, rs10792143, rs11229283, rs7115566, rs11229284, rs10896711, rs10896712, rs10896713, rs1901305, rs12420494, rs12364500, rs11229287, rs11229288, rs11229289, rs35534268, rs1966838, rs1966837, rs1817072, rs1966835, rs1966834, rs1993089, rs2903566, rs7103026, rs7103033, rs35846085, rs10792144, rs12574405, rs11229293, rs10896714, rs4245216, rs4939187, rs4245217, rs4245218, rs34082089, rs10896715, rs4939190, rs10792147, rs4939191, rs10896716, rs4938886, rs4938888, rs4938889, rs1451327, rs12802604, rs12276038, rs61902830, rs12294354, rs7930191, rs2122805, rs1031358, rs11229297, rs11229298, rs11229299, rs7927345, rs7116365, rs11229301, rs61902844, rs17152534, rs11229302, rs7110132, rs4939192, rs12275874, rs11229304, rs11229305, rs12806327, rs11822750, rs10750889, rs11229306, rs11229307, rs7123398, rs12285826, rs112853019, rs11229308, rs10896718, rs7117977, rs10896719, rs10792150, rs3902651, rs7109577, rs7933284, rs12362778, rs12364326, rs4587746, rs4466857, rs7934555, rs12361899, rs7944609, rs1584651, rs4939195, rs7117126, rs1938660, rs1938659, rs73479339, rs7129144, rs10750890, rs10896723, rs1938658, rs10750891, rs1938657, rs1938656, rs4939196, rs73479347, rs10896724, rs10896725, rs10896726, rs1938655, rs1938654, rs1938653, rs7126043, rs7115619, rs10792151, rs11229312, rs7120081, rs7130614, rs11559587, rs7927449, rs1938668, rs7125234, rs7110065, rs10896727, rs6591465, rs11827578, rs1938667, rs1938666, rs1938665, rs11229313, rs11229314, rs11229315, rs113359655, rs3886146, rs7945753, rs7951975, rs11229316, rs7934043, rs7935090, rs1938640, rs1938639, rs1938638, rs12223901, rs11229318, rs5012458, rs4628690, rs10792152, rs4939197, rs10792153, rs73478072, rs10896728, rs10736688, rs11825676, rs10750892, rs10896729, rs11229319, rs11229320, rs75911440, rs10896730, rs10896731, rs7113339, rs4939198, rs61002097, rs10750893, rs4608102, rs4559703, rs10792155, rs7943009, rs11229323, rs7122030, rs12419251, rs4939199, rs11229324, rs4939200, rs10896732, rs11229325, rs10792156, rs11229326, rs2186405, rs7930778, rs10896733, rs10896734, rs11229328, rs4617609, rs12270752, rs12280918, rs73479886, rs4127346, rs4938891, rs17471365, rs10896735, rs11229330, rs7112590, rs73479901, rs4288769, rs10896736, rs10896738, rs7104814, rs7105115, rs10792157, rs11229332, rs10896739, rs11229333, rs7480112, rs4439529, rs10792158, rs12363504, rs10792159, rs11229334, rs141808372, rs10896740, rs4127347, rs10750894, rs7107808, rs77894570, rs7127035, rs7111679, rs7128629, rs11229337, rs7101864, rs947785, rs2096558, rs12362065, rs12365107, rs4127345, rs7102784, rs7944352, rs112498123, rs55983896, rs10896742, rs12295189, rs12295247, rs12288500, rs7109083, rs12289961, rs4387362, rs4387363, rs4509786, rs1938643, rs4127343, rs4459322, rs7480262, rs4287351, rs12790710, rs4127344, rs10896743, rs7926438, rs7927276, rs11229345, rs1892771, rs4432038, rs17152616, rs4408327, rs10896744, rs10896745, rs7934850, rs58085299, rs57106977, rs4939203, rs11229347, rs2211942, rs11229350, rs11229351, rs4453250, rs11229352, rs11494130, rs11494131, rs11229353, rs12361789, rs11229354, rs11229355, rs73481989, rs11229356, rs10896749, rs113456492, rs112122735, rs12364387, rs10750895, rs11603523, rs4644660, rs4482047, rs4939204, rs2226414, rs11229358, rs1938664, rs11229359, rs12794193, rs7115653, rs7102222, rs4127352, rs10896751, rs7110650, rs1938663, rs1938662, rs1938661, rs7117845, rs4939206, rs2000486, rs7944257, rs10736689, rs3887001, rs11229362, rs7948107, rs6591469, rs10896752, rs10792163, rs7110266, rs11229365, rs4938893, rs6591470, rs4611224, rs11229366, rs1938647, rs1938646, rs1938645, rs11229367, rs4127350, rs2186408, rs57922517, rs78776290, rs4127349, rs4127348, rs7117244, rs10792164, rs4544018, rs4439530, rs10792165, rs10896754, rs73484144, rs10896755, rs11229368, rs11229369, rs4127351, rs4561231, rs7112250, rs754681, rs734777, rs734776, rs746248, rs1938648, rs11229371, rs1938649, rs1938650, rs1938651, rs1938652, rs10896756, rs10896757, rs17472536, rs10501369, rs10896758, rs10501368, rs10896759, rs60200286, rs11229372, rs2186407, rs7342155, rs2186406, rs1938637, rs79894420, rs4085405, rs4323891, rs4274211, rs4267091, rs4363620, rs10750897, rs7121519, rs4938894, rs4488213, rs10896760, rs10750898, rs117047298, rs7926741, rs11229376, rs10896761, rs12361133, rs1938669, rs4127353, rs4939208, rs3898390, rs1938670, rs1938671, rs7483027, rs1938672, rs4529896, rs7483265, rs4366504, rs7116256, rs12273458, rs12291639, rs11229378, rs11229379, rs77183714, rs12418777, rs11601791, rs10896763, rs12417311, rs11229381, rs142725447, rs10896764, rs4463861, rs10896765, rs10160461, rs12574478, rs11229387, rs61903096, rs11229388, rs11229389, rs12283239, rs4611225, rs4606496, rs7952623, rs11229390, rs12278665, rs11606877, rs12801241, rs12793750, rs11229391, rs7928846, rs10896766, rs7943724, rs1961946, rs35753408, rs12284499, rs7933631, rs7951385, rs11229393, rs12269934, rs12288225, rs7934419, rs10792166, rs10792167, rs12278357, rs17473544, rs12788786, rs35542119, rs11607488, rs71486413, rs11229396, rs10896767, rs11229397, rs10896768, rs12804134, rs12789701, rs2003231, rs2003230, rs12798255, rs12575459, rs7109654, rs7128541, rs11229399, rs11229400, rs12575109, rs12280759, rs11229401, rs11229402, rs11229403, rs4272799, rs4432039, rs4341555, rs4432040, rs7125689, rs7126657, rs6591471, rs6591472, rs6591473, rs11229407, rs75365860, rs12279895, rs12271646, rs11229409, rs11229410, rs11229411, rs12280114, rs11229412, rs11229413, rs12278966, rs12575804, rs11229414, rs11229415, rs11229416, rs11229417, rs12273854, rs10896770, rs10896771, rs10896772, rs12419637, rs10896773, rs12417932, rs11229418, rs12290245, rs12277454, rs7125859, rs7125053, rs7129195, rs7114539, rs7128411, rs11229422, rs12797488, rs12802819, rs12802960, rs12286421, rs12289198, rs55933868, rs12294062, rs11229423, rs10896774, rs10896775, rs4347409, rs4519112, rs12290089, rs12269745, rs12291551, rs12283414, rs12274866, rs12786744, rs12803648, rs7116847, rs11229425, rs7117080, rs7128459, rs12794534, rs11229426, rs72915827, rs11229427, rs11229428, rs11229429, rs11229430, rs11229431, rs7480381, rs35400806, rs66573492, rs12272911, rs12269888, rs12269928, rs61903159, rs34133416, rs34350060, rs12289876, rs11229433, rs12276438, rs12289985, rs11229434, rs11229435, rs11229436, rs12272096, rs12291791, rs12273635, rs12273638, rs12272310, rs35057963, rs12292024, rs35735990, rs34782543, rs56228632, rs7945992, rs7927730, rs7928676, rs7929028, rs34794607, rs12295551, rs12801475, rs7926682, rs10466659, rs1893902, rs4579945, rs11229438, rs17474373, rs11229439, rs6591475, rs10896778, rs11229440, rs1986404, rs4594017, rs4367960, rs11229442, rs11229443, rs7930547, rs7930623, rs7947248, rs11229444, rs7946522, rs11229445, rs34530191, rs12273517, rs11229449, rs11229450, rs11229451, rs11603800, rs11605812, rs11229454, rs111377246, rs36002376, rs34054511, rs34217678, rs12785578, rs879044053, rs11229459, rs11229460, rs12285111, rs7929868, rs11229462, rs11229463, rs12146682, rs35279927, rs7931394, rs74810062, rs4517537, rs4506677, rs12805062, rs12271501, rs9665951, rs12794057, rs4519113, rs4598685, rs113707421, rs60079625, rs12293619, rs12293705, rs7116007, rs11229468, rs12422108, rs73485969, rs113392266, rs74406537, rs73485972, rs12361623, rs12362087, rs12362108, rs12575080, rs12363774, rs11229472, rs12362953, rs11229474, rs72917641, rs11229475, rs61905183, rs11229476, rs11229477, rs11229478, rs10896783, rs72917648, rs11229479, rs4313600, rs11229480, rs11229481, rs11229484, rs36019763, rs11229485, rs10896785, rs142637268, rs11229489, rs12226725, rs55647552, rs78111333, rs76907928, rs11530830, rs12361887, rs7925560, rs11229505, rs79869893, rs10896787, rs76435840, rs11229512, rs71486420, rs10896788, rs79475579, rs11605297, rs111901203, rs7112350, rs60998298, rs111309986, rs11229519, rs12800710, rs112178064, rs113936837, rs74556128, rs3829218, rs12801512, rs11229529, rs11601687, rs10896794, rs7110210, rs11229532, rs1944055, rs948562, rs11229535, rs11605683, rs11605269, rs11229537, rs17567523, rs7102852, rs12365551, rs7481388, rs10896795, rs7482383, rs11229543, rs35349556, rs7102510, rs79170562, rs76985515, rs12808544, rs1944051, rs7484263, rs12803463, rs7927966, rs7945889, rs8373, rs2275993, rs78176302, rs11541682, rs3168135, rs11229545, rs34193069, rs17489568, rs1800169, rs550942, rs10896796, rs17568220, rs2186381, rs12787765, rs11229552, rs60767173, rs11603890, rs12574639, rs10501372, rs2298608, rs2298607, rs12799215, rs2276153, rs11229555, rs1938598, rs1938601, rs629950, rs73470773, rs73470778, rs17568841, rs75708979, rs78629620, rs71486424, rs12361770, rs12576084, rs34158262	OR10Q2P(7868, intergenic)	OR9Q1(5114, intergenic), OR9Q1:OR6Q1(0:0, exonic), OR9Q1(0, intronic), OR9Q1:OR5BL1P(0:0, ncRNA_exonic), OR9Q1(0, exonic), OR9Q1(1565, intergenic), OR9Q1(1694, intergenic), OR9Q1(1912, intergenic), OR9Q1(3912, intergenic), OR9Q2(3494, intergenic), OR9Q2(2961, intergenic), OR9Q2(2931, intergenic), OR9Q2(2033, intergenic), OR9Q2(1996, intergenic), OR9Q2(1073, intergenic), OR9Q2(1018, intergenic), OR9Q2(265, upstream), OR9Q2(0, UTR5), OR9Q2(0, exonic), OR9Q2(0, UTR3), OR9Q2(1062, intergenic), OR9Q2(1839, intergenic), OR9Q2(2183, intergenic), OR9Q2(3145, intergenic), OR9Q2(3424, intergenic), OR9Q2(3429, intergenic), OR1S2(5656, intergenic), OR1S2(5603, intergenic), OR1S2(5585, intergenic), OR1S2(3712, intergenic), OR1S2(3206, intergenic), OR1S2(3054, intergenic), OR1S2(2827, intergenic), OR1S2(2115, intergenic), OR1S2(1225, intergenic), OR1S2(714, downstream), OR1S2(546, downstream), OR1S2(0, exonic), OR1S2(506, upstream), OR1S2(1356, intergenic), OR1S2(1545, intergenic), OR1S2(1939, intergenic), OR1S2(5277, intergenic), OR1S1(4938, intergenic), OR1S1(4504, intergenic), OR1S1(4382, intergenic), OR1S1(4319, intergenic), OR1S1(3959, intergenic), OR1S1(3905, intergenic), OR1S1(3820, intergenic), OR1S1(3258, intergenic), OR1S1(3066, intergenic), OR1S1(2845, intergenic), OR1S1(2843, intergenic), OR1S1(2826, intergenic), OR1S1(1487, intergenic), OR1S1(530, upstream), OR1S1(210, upstream), OR1S1(182, upstream), OR1S1(0, exonic), OR1S1(575, downstream), OR1S1(731, downstream), OR1S1(2797, intergenic), OR1S1(2977, intergenic), OR1S1(3274, intergenic), OR1S1(3671, intergenic), OR1S1(3696, intergenic), OR1S1(3738, intergenic), OR1S1(3762, intergenic), OR1S1(5199, intergenic), OR1S1(5323, intergenic), OR1S1(5478, intergenic), OR1S1(5657, intergenic), OR1S1(5745, intergenic), OR10Q1(5656, intergenic), OR10Q1(5144, intergenic), OR10Q1(4981, intergenic), OR10Q1(4953, intergenic), OR10Q1(4260, intergenic), OR10Q1(3661, intergenic), OR10Q1(3285, intergenic), OR10Q1(2914, intergenic), OR10Q1(2886, intergenic), OR10Q1(2230, intergenic), OR10Q1(2139, intergenic), OR10Q1(1429, intergenic), OR10Q1(1255, intergenic), OR10Q1(1134, intergenic), OR10Q1(1069, intergenic), OR10Q1(398, downstream), OR10Q1(160, downstream), OR10Q1(0, exonic), OR10Q1(363, upstream), OR10Q1(536, upstream), OR10Q1(744, upstream), OR10Q1(1217, intergenic), OR10Q1(1430, intergenic), OR10Q1(1948, intergenic), OR10Q1(1970, intergenic), OR10Q1(2084, intergenic), OR10Q1(3371, intergenic), OR10Q1(3373, intergenic), OR10Q1(3597, intergenic), OR10Q1(3757, intergenic), OR10Q1(3873, intergenic), OR10Q1(4044, intergenic), OR10Q1(4045, intergenic), OR10Q1(5450, intergenic), OR10Q1(5565, intergenic), OR10Q1(5740, intergenic), OR10Q1(5799, intergenic), EIF4A2P3(6407, intergenic), EIF4A2P3(6186, intergenic), EIF4A2P3(5702, intergenic), EIF4A2P3(5355, intergenic), EIF4A2P3(5168, intergenic), EIF4A2P3(5062, intergenic), EIF4A2P3(4781, intergenic), EIF4A2P3(4771, intergenic), EIF4A2P3(2364, intergenic), EIF4A2P3(2314, intergenic), EIF4A2P3(2224, intergenic), EIF4A2P3(1782, intergenic), EIF4A2P3(1329, intergenic), EIF4A2P3(1048, intergenic), EIF4A2P3(627, downstream), EIF4A2P3(534, downstream), EIF4A2P3(284, downstream), EIF4A2P3(0, ncRNA_exonic), EIF4A2P3(141, upstream), EIF4A2P3(578, upstream), EIF4A2P3(853, upstream), EIF4A2P3(1090, intergenic), EIF4A2P3(1110, intergenic), EIF4A2P3(1165, intergenic), EIF4A2P3(1330, intergenic), EIF4A2P3(2150, intergenic), EIF4A2P3(2443, intergenic), EIF4A2P3(2653, intergenic), EIF4A2P3(2701, intergenic), EIF4A2P3(3390, intergenic), EIF4A2P3(3586, intergenic), EIF4A2P3(3914, intergenic), EIF4A2P3(3915, intergenic), EIF4A2P3(4549, intergenic), EIF4A2P3(4961, intergenic), EIF4A2P3(5568, intergenic), EIF4A2P3(5735, intergenic), EIF4A2P3(6080, intergenic), EIF4A2P3(6229, intergenic), EIF4A2P3(6985, intergenic), EIF4A2P3(7155, intergenic), EIF4A2P3(7732, intergenic), EIF4A2P3(7852, intergenic), EIF4A2P3(8024, intergenic), EIF4A2P3(8138, intergenic), EIF4A2P3(8711, intergenic), EIF4A2P3(9534, intergenic), EIF4A2P3(9834, intergenic), EIF4A2P3(10615, intergenic), EIF4A2P3(10970, intergenic), EIF4A2P3(11308, intergenic), EIF4A2P3(11497, intergenic), EIF4A2P3(11820, intergenic), OR10W1(11641, intergenic), OR10W1(10847, intergenic), OR10W1(10032, intergenic), OR10W1(9535, intergenic), OR10W1(8919, intergenic), OR10W1(8831, intergenic), OR10W1(8639, intergenic), OR10W1(8578, intergenic), OR10W1(8066, intergenic), OR10W1(6925, intergenic), OR10W1(6663, intergenic), OR10W1(6431, intergenic), OR10W1(6109, intergenic), OR10W1(6106, intergenic), OR10W1(5899, intergenic), OR10W1(5854, intergenic), OR10W1(5832, intergenic), OR10W1(5320, intergenic), OR10W1(5300, intergenic), OR10W1(4982, intergenic), OR10W1(4188, intergenic), OR10W1(3603, intergenic), OR10W1(3309, intergenic), OR10W1(3030, intergenic), OR10W1(2626, intergenic), OR10W1(2508, intergenic), OR10W1(2197, intergenic), OR10W1(2053, intergenic), OR10W1(1953, intergenic), OR10W1(1923, intergenic), OR10W1(1710, intergenic), OR10W1(1201, intergenic), OR10W1(1177, intergenic), OR10W1(782, downstream), OR10W1(575, downstream), OR10W1(482, downstream), OR10W1(426, downstream), OR10W1(143, downstream), OR10W1(0, exonic), OR10W1(370, upstream), OR10W1(445, upstream), OR10W1(623, upstream), OR10W1(649, upstream), OR10W1(672, upstream), OR10W1(2500, intergenic), OR10W1(3666, intergenic), OR10W1(3781, intergenic), OR10W1(4928, intergenic), OR10W1(5475, intergenic), OR10W1(6669, intergenic), OR10W1(7642, intergenic), OR10W1(7698, intergenic), OR10W1(7867, intergenic), OR10W1(7886, intergenic), OR10W1(7890, intergenic), OR10W1(7910, intergenic), OR10W1(9045, intergenic), OR10W1(9050, intergenic), OR10W1(9230, intergenic), OR10W1(9347, intergenic), OR10W1(9576, intergenic), OR10W1(9634, intergenic), OR10W1(10323, intergenic), OR10W1(10412, intergenic), OR10W1(10416, intergenic), OR10W1(10601, intergenic), OR10W1(10831, intergenic), OR10W1(11112, intergenic), OR10W1(11230, intergenic), OR10W1(11339, intergenic), OR10W1(11564, intergenic), OR10Q2P(9971, intergenic), OR10Q2P(9725, intergenic), OR10Q2P(9542, intergenic), OR10Q2P(8799, intergenic), OR10Q2P(8219, intergenic), OR10Q2P(8186, intergenic), OR10Q2P(8031, intergenic), OR10Q2P(6940, intergenic), OR10Q2P(6563, intergenic), OR10Q2P(6255, intergenic), OR10Q2P(6109, intergenic), OR10Q2P(5796, intergenic), OR10Q2P(5110, intergenic), OR10Q2P(4098, intergenic), OR10Q2P(3599, intergenic), OR10Q2P(3007, intergenic), OR10Q2P(2559, intergenic), OR10Q2P(1515, intergenic), OR10Q2P(536, downstream), OR10Q2P(0, ncRNA_exonic), OR10Q2P(322, upstream), OR10Q2P(362, upstream), OR10Q2P(437, upstream), OR10Q2P(603, upstream), OR10Q2P(1532, intergenic), OR10Q2P(2928, intergenic), OR10Q2P(3547, intergenic), OR10Q2P(3876, intergenic), OR10Q2P(3922, intergenic), OR10Q2P(4372, intergenic), OR10Q2P(4496, intergenic), OR10Q2P(4955, intergenic), OR10Q2P(5845, intergenic), OR10Q2P(6029, intergenic), OR10Q2P(6485, intergenic), OR10Q2P(7491, intergenic), OR10Q2P(8083, intergenic), OR10Q2P(8350, intergenic), OR10Q2P(8372, intergenic), OR10Q2P(9466, intergenic), OR10Q2P(9807, intergenic), OR10Q2P(10070, intergenic), OR10Q2P(10302, intergenic), OR10Q2P(10445, intergenic), OR10Q2P(10953, intergenic), OR10Q2P(10976, intergenic), OR5BC1P(12051, intergenic), OR5BC1P(11676, intergenic), OR5BC1P(10545, intergenic), OR5BC1P(9436, intergenic), OR5BC1P(8381, intergenic), OR5BC1P(8149, intergenic), OR5BC1P(7983, intergenic), OR5BC1P(7820, intergenic), OR5BC1P(7625, intergenic), OR5BC1P(7263, intergenic), OR5BC1P(7049, intergenic), OR5BC1P(6642, intergenic), OR5BC1P(6504, intergenic), OR5BC1P(6285, intergenic), OR5BC1P(6198, intergenic), OR5BC1P(5819, intergenic), OR5BC1P(5808, intergenic), OR5BC1P(4999, intergenic), OR5BC1P(4895, intergenic), OR5BC1P(4800, intergenic), OR5BC1P(3956, intergenic), OR5BC1P(3700, intergenic), OR5BC1P(3548, intergenic), OR5BC1P(3438, intergenic), OR5BC1P(3023, intergenic), OR5BC1P(2330, intergenic), OR5BC1P(1888, intergenic), OR5BC1P(1479, intergenic), OR5BC1P(900, downstream), OR5BC1P(781, downstream), OR5BC1P(0, ncRNA_exonic), OR5BC1P(282, upstream), OR5BC1P(350, upstream), OR5BC1P(907, upstream), OR5BC1P(1963, intergenic), OR5BC1P(4024, intergenic), OR5BC1P(4536, intergenic), OR5BC1P(4766, intergenic), OR5BC1P(5021, intergenic), OR5BC1P(5396, intergenic), OR5BC1P(5698, intergenic), OR5BC1P(7818, intergenic), OR5BC1P(8055, intergenic), OR5BC1P(8857, intergenic), OR5BC1P(9156, intergenic), OR5BC1P(9723, intergenic), OR5BC1P(9903, intergenic), OR5BC1P(10200, intergenic), OR5BC1P(10930, intergenic), OR5BC1P(11008, intergenic), OR5BC1P(11164, intergenic), OR5BC1P(12309, intergenic), OR5B19P(11731, intergenic), OR5B19P(10215, intergenic), OR5B19P(9683, intergenic), OR5B19P(9327, intergenic), OR5B19P(9144, intergenic), OR5B19P(8737, intergenic), OR5B19P(8589, intergenic), OR5B19P(7546, intergenic), OR5B19P(7542, intergenic), OR5B19P(7537, intergenic), OR5B19P(6635, intergenic), OR5B19P(6155, intergenic), OR5B19P(6018, intergenic), OR5B19P(4222, intergenic), OR5B19P(3419, intergenic), OR5B19P(2697, intergenic), OR5B19P(2457, intergenic), OR5B19P(1837, intergenic), OR5B19P(631, downstream), OR5B19P(549, downstream), OR5B19P(100, downstream), OR5B19P(95, downstream), OR5B19P(0, ncRNA_exonic), OR5B19P(219, upstream), OR5B19P(813, upstream), OR5B19P(1074, intergenic), OR5B19P(1234, intergenic), OR5B19P(1316, intergenic), OR5B19P(1401, intergenic), OR5B19P(1434, intergenic), OR5B19P(1603, intergenic), OR5B19P(1657, intergenic), OR5B19P(1798, intergenic), OR5B10P(1746, intergenic), OR5B10P(1345, intergenic), OR5B10P(1063, intergenic), OR5B10P(817, downstream), OR5B10P(712, downstream), OR5B10P(0, ncRNA_exonic), OR5B10P(138, upstream), OR5B10P(1242, intergenic), OR5B10P(1387, intergenic), OR5B10P(1480, intergenic), OR5B10P(1510, intergenic), AP000435.3(1372, intergenic), AP000435.3(1154, intergenic), AP000435.3(978, downstream), AP000435.3(412, downstream), AP000435.3(121, downstream), AP000435.3(0, ncRNA_exonic), AP000435.3(1015, intergenic), AP000435.3(1179, intergenic), AP000435.3(1498, intergenic), AP000435.3(1645, intergenic), OR5B17(591, downstream), OR5B17(280, downstream), OR5B17(0, exonic), OR5B17(284, upstream), OR5B17(1100, intergenic), OR5B17(1236, intergenic), OR5B17(1472, intergenic), OR5B17(2510, intergenic), OR5B17(2625, intergenic), OR5B1P(1965, intergenic), OR5B1P(1897, intergenic), OR5B1P(1638, intergenic), OR5B1P(1517, intergenic), OR5B1P(1504, intergenic), OR5B1P(1491, intergenic), OR5B1P(1445, intergenic), OR5B1P(1375, intergenic), OR5B1P(610, downstream), OR5B1P(0, ncRNA_exonic), OR5B1P(1413, intergenic), OR5B1P(1435, intergenic), OR5B1P(1755, intergenic), OR5B1P(1976, intergenic), OR5B1P(2665, intergenic), OR5B1P(3045, intergenic), OR5B1P(3082, intergenic), OR5B1P(6639, intergenic), OR5B1P(6834, intergenic), OR5B1P(6881, intergenic), OR5B1P(7593, intergenic), OR5B1P(7666, intergenic), OR5B15P(9149, intergenic), OR5B15P(8523, intergenic), OR5B15P(7963, intergenic), OR5B15P(7869, intergenic), OR5B15P(7462, intergenic), OR5B15P(6979, intergenic), OR5B15P(6088, intergenic), OR5B15P(5405, intergenic), OR5B15P(5228, intergenic), OR5B15P(5198, intergenic), OR5B15P(5079, intergenic), OR5B15P(4259, intergenic), OR5B15P(4113, intergenic), OR5B15P(3948, intergenic), OR5B15P(3483, intergenic), OR5B15P(3123, intergenic), OR5B15P(2617, intergenic), OR5B15P(2522, intergenic), OR5B15P(2468, intergenic), OR5B15P(2450, intergenic), OR5B15P(739, downstream), OR5B15P(554, downstream), OR5B15P(6, downstream), OR5B15P(0, ncRNA_exonic), OR5B15P(468, upstream), OR5B15P(507, upstream), OR5B15P(1415, intergenic), OR5B15P(1975, intergenic), OR5B15P(2040, intergenic), OR5B15P(2498, intergenic), OR5B15P(2876, intergenic), OR5B15P(3216, intergenic), OR5B15P(3486, intergenic), OR5B15P(3589, intergenic), OR5B15P(3952, intergenic), OR5B15P(5071, intergenic), OR5B15P(5446, intergenic), OR5B15P(5516, intergenic), OR5B15P(6171, intergenic), OR5B15P(6422, intergenic), OR5B3(5555, intergenic), OR5B3(5543, intergenic), OR5B3(5327, intergenic), OR5B3(5101, intergenic), OR5B3(4980, intergenic), OR5B3(4326, intergenic), OR5B3(4229, intergenic), OR5B3(4116, intergenic), OR5B3(4067, intergenic), OR5B3(3515, intergenic), OR5B3(3501, intergenic), OR5B3(3317, intergenic), OR5B3(3297, intergenic), OR5B3(1727, intergenic), OR5B3(1650, intergenic), OR5B3(1421, intergenic), OR5B3(1397, intergenic), OR5B3(1122, intergenic), OR5B3(620, downstream), OR5B3(440, downstream), OR5B3(0, exonic), OR5B3(44, upstream), OR5B3(318, upstream), OR5B3(355, upstream), OR5B3(370, upstream), OR5B3(536, upstream), OR5B3(582, upstream), OR5B3(706, upstream), OR5B3(1453, intergenic), OR5B3(1552, intergenic), OR5B3(1569, intergenic), OR5B3(1736, intergenic), OR5B3(1797, intergenic), OR5B3(1844, intergenic), OR5B3(1960, intergenic), OR5B3(2440, intergenic), OR5B3(2452, intergenic), OR5B3(2700, intergenic), OR5B3(2757, intergenic), OR5B3(3018, intergenic), OR5B3(3022, intergenic), OR5B3(3086, intergenic), OR5B3(3284, intergenic), OR5B3(3770, intergenic), OR5B3(3864, intergenic), OR5B3(3892, intergenic), OR5B3(4015, intergenic), OR5B3(4174, intergenic), OR5B3(4175, intergenic), OR5B3(4720, intergenic), OR5B3(4751, intergenic), OR5B3(4954, intergenic), OR5B3(5106, intergenic), OR5B3(5369, intergenic), OR5B3(5503, intergenic), OR5B3(5966, intergenic), OR5B3(5992, intergenic), OR5B3(6032, intergenic), OR5B3(6037, intergenic), OR5B3(6246, intergenic), OR5B3(6666, intergenic), OR5B3(6678, intergenic), OR5B3(7595, intergenic), OR5B3(7704, intergenic), OR5B3(7794, intergenic), OR5B3(8408, intergenic), OR5B3(8685, intergenic), OR5B3(9180, intergenic), OR5B3(9218, intergenic), OR5B3(9392, intergenic), OR5B2(9355, intergenic), OR5B2(8865, intergenic), OR5B2(8633, intergenic), OR5B2(8484, intergenic), OR5B2(7505, intergenic), OR5B2(6109, intergenic), OR5B2(5940, intergenic), OR5B2(5898, intergenic), OR5B2(5401, intergenic), OR5B2(5379, intergenic), OR5B2(5262, intergenic), OR5B2(5017, intergenic), OR5B2(4835, intergenic), OR5B2(4487, intergenic), OR5B2(4401, intergenic), OR5B2(4318, intergenic), OR5B2(4301, intergenic), OR5B2(4236, intergenic), OR5B2(3941, intergenic), OR5B2(3728, intergenic), OR5B2(3619, intergenic), OR5B2(3447, intergenic), OR5B2(3410, intergenic), OR5B2(3402, intergenic), OR5B2(3275, intergenic), OR5B2(3136, intergenic), OR5B2(3021, intergenic), OR5B2(2366, intergenic), OR5B2(2339, intergenic), OR5B2(2293, intergenic), OR5B2(1982, intergenic), OR5B2(1831, intergenic), OR5B2(1715, intergenic), OR5B2(1479, intergenic), OR5B2(1336, intergenic), OR5B2(754, downstream), OR5B2(703, downstream), OR5B2(242, downstream), OR5B2(0, exonic), OR5B2(0, UTR5), OR5B2(86, upstream), OR5B2(416, upstream), OR5B2(456, upstream), OR5B2(1824, intergenic), OR5B2(2764, intergenic), OR5B2(3138, intergenic), OR5B2(3405, intergenic), OR5B2(3827, intergenic), OR5B2(4001, intergenic), OR5B2(4174, intergenic), OR5B2(6003, intergenic), OR5B2(6401, intergenic), OR5B2(6829, intergenic), OR5B2(6854, intergenic), OR5B2(6963, intergenic), OR5B2(7086, intergenic), OR5B2(7118, intergenic), OR5B12(7134, intergenic), OR5B12(5738, intergenic), OR5B12(5498, intergenic), OR5B12(4964, intergenic), OR5B12(4963, intergenic), OR5B12(4905, intergenic), OR5B12(4507, intergenic), OR5B12(4222, intergenic), OR5B12(2910, intergenic), OR5B12(2614, intergenic), OR5B12(1783, intergenic), OR5B12(1649, intergenic), OR5B12(1183, intergenic), OR5B12(160, downstream), OR5B12(0, exonic), OR5B12(378, upstream), OR5B12(696, upstream), OR5B12(738, upstream), OR5B12(1771, intergenic), OR5B12(2284, intergenic), OR5B12(2500, intergenic), OR5B12(3291, intergenic), OR5B12(4482, intergenic), OR5B12(4970, intergenic), OR5B12(6044, intergenic), OR5B12(6048, intergenic), OR5B12(6205, intergenic), OR5B12(6937, intergenic), OR5B12(7322, intergenic), OR5B12(8636, intergenic), OR5B12(9040, intergenic), OR5B12(9178, intergenic), OR5B12(9217, intergenic), OR5B12(9495, intergenic), OR5B12(9634, intergenic), OR5B12(10407, intergenic), OR5B12(10572, intergenic), OR5B12(11054, intergenic), OR5B12(11126, intergenic), OR5B12(11613, intergenic), OR5B12(12079, intergenic), OR5B12(12104, intergenic), OR5B12(12713, intergenic), OR5B12(12817, intergenic), OR5B12(14779, intergenic), OR5B12(16273, intergenic), OR5B12(16705, intergenic), OR5B12(17270, intergenic), OR5B12(17388, intergenic), OR5B12(18604, intergenic), OR5B12(19258, intergenic), OR5B12(19555, intergenic), OR5B12(19673, intergenic), OR5B12(19736, intergenic), OR5B12(20816, intergenic), OR5B12(20946, intergenic), OR5B12(20951, intergenic), OR5B12(21217, intergenic), OR5B12(21253, intergenic), OR5B12(22932, intergenic), OR5B12(22984, intergenic), OR5B12(23574, intergenic), OR5B12(24035, intergenic), OR5B12(24252, intergenic), OR5B12(24550, intergenic), OR5B12(24636, intergenic), OR5B12(25207, intergenic), OR5B12(25748, intergenic), RP11-655C2.3(24115, intergenic), RP11-655C2.3(20443, intergenic), RP11-655C2.3(19028, intergenic), RP11-655C2.3(15985, intergenic), RP11-655C2.3(15413, intergenic), RP11-655C2.3(13302, intergenic), RP11-655C2.3(12368, intergenic), RP11-655C2.3(9682, intergenic), RP11-655C2.3(2324, intergenic), OR5B21(492, upstream), OR5B21(6303, intergenic), LPXN(8849, intergenic), LPXN(8362, intergenic), LPXN(8238, intergenic), LPXN(2036, intergenic), LPXN(1367, intergenic), LPXN(0, intronic), ZFP91:ZFP91-CNTF(0:0, intronic), ZFP91:ZFP91-CNTF(0:0, exonic), ZFP91:ZFP91-CNTF(0:0, UTR3), ZFP91-CNTF(0, intronic), ZFP91-CNTF:CNTF(0:0, intronic), CNTF(955, downstream), CNTF(1057, intergenic), CNTF(1824, intergenic), CNTF(4594, intergenic), GLYAT(7212, intergenic), GLYAT(6984, intergenic), GLYAT(6351, intergenic), GLYAT(5647, intergenic), GLYAT(4996, intergenic), GLYAT(4065, intergenic), GLYAT(3431, intergenic), GLYAT(3399, intergenic), GLYAT(2224, intergenic), GLYAT(158, downstream), GLYAT(0, intronic)	OR5B12, GLYAT		OR5M9(Left_Ventricle), OR5M3(Left_Ventricle), OR5M8(Left_Ventricle), RP11-872D17.8(Left_Ventricle), SLC43A3(Left_Ventricle), FAM111B(Adult_Cortex)
rs7925725	11	131449365	A	C	-0.0097	0.0018	4.74e-08	0.5979	rs318945, rs318946, rs318947, rs318948, rs318950, rs10750485, rs1040103, rs108490, rs318951, rs318952, rs318953, rs318954, rs318955, rs318956, rs318957, rs318958, rs318959, rs318960, rs2512888, rs2458771, rs2458770, rs2512889, rs3133332, rs1514649, rs1514648, rs2063755, rs2458769, rs2512890, rs1122337, rs2458767, rs7925748, rs2458766, rs1514647, rs1010781, rs2458765, rs2512891, rs2458764, rs2512892, rs2512893, rs11222703, rs7937283, rs11222704, rs12269938, rs12788343, rs2512894, rs12787028, rs1040099, rs1040100, rs1040101, rs1040102, rs7945495, rs2512895, rs2458763, rs2512896, rs10894414, rs870399, rs4937638, rs11222705, rs12363659, rs4936139, rs2458789, rs7358316, rs2458787, rs11222708, rs11222709, rs10894415, rs908143, rs2458784, rs2458783, rs2458782, rs10750486, rs12365660, rs10894416, rs2458781, rs2512887, rs2512886, rs2458780, rs2458779, rs2458778, rs2512885, rs2512884, rs2458777, rs10894417, rs12573954, rs67024038, rs67582926, rs2512882, rs2324509, rs2324510, rs2512880, rs2458775, rs2458774, rs2512879, rs3018604, rs3018603, rs2512878, rs2512877, rs1876224, rs1506660, rs4936140, rs10791154, rs10791155, rs10894419, rs10894420, rs2324519, rs2324520, rs2324521, rs10791156, rs7121071, rs11222715, rs7121221, rs1506662, rs11600993, rs4936141, rs4936142, rs1546401, rs1546402, rs1109344, rs4245101, rs4936143	NTM(0, intronic)	NTM:RP11-217L21.1(0:0, ncRNA_intronic), NTM(0, intronic), NTM(0, UTR5)	NTM
rs1506788	12	22873846	T	C	0.0119	0.0018	5.98e-11	0.3589	rs2046602, rs261940, rs12820646, rs12300406, rs2659500, rs11046561, rs67927571, rs261910, rs12580259, rs261909, rs261907, rs11046565, rs10842058, rs10770924, rs2728643, rs768084, rs4337088, rs17350791, rs12816749, rs66859546, rs4533092, rs10842059, rs73084535, rs11612160, rs11046571, rs61923463, rs2726336, rs10842060	RP11-114G22.1(0, ncRNA_intronic)	ETNK1(0, intronic), RP11-114G22.1(0, ncRNA_intronic)	ETNK1		SOX5(Left_Ventricle)
rs3741476	12	117672135	T	C	-0.0122	0.0019	9.01e-11	0.68	rs12425763, rs79582470, rs73206026, rs73206027, rs10850774, rs11068360, rs7302633, rs7953808, rs884282, rs73206032, rs11068363, rs73206033, rs3741472, rs3741470, rs11068364, rs1472522, rs11068365, rs11068366, rs11068367, rs11068368, rs11068369, rs1344250, rs11068370, rs12322298, rs11068371, rs2221165, rs875036, rs4767502, rs4767503, rs7489177, rs12304875, rs11068372, rs11068373, rs11068374, rs10850775, rs2840100, rs7974581, rs7959489, rs4767504, rs4767505, rs4767506, rs79478437, rs4767507, rs7298778, rs10850776, rs12422378, rs12310778, rs11068377, rs2279765, rs2279766, rs10850777, rs2062530, rs4766831, rs2088699, rs6490117, rs7300763, rs2036311, rs2062518, rs4238053, rs7957758, rs12322527, rs57559958, rs7313745, rs7315039, rs2270790, rs2270791, rs4767511, rs4767512, rs11068382, rs12368232, rs12367404, rs10850782, rs12303083, rs10850784, rs11068384, rs10850785, rs10850786, rs11068385, rs11068386, rs10774905, rs12310794, rs12302515, rs12304192, rs10850788, rs12304378, rs12311466, rs868757, rs12296271, rs904656, rs57632063, rs3817015, rs4767513, rs73206063, rs10850789, rs10850790, rs11068387, rs61626101, rs10161283, rs10161089, rs10850791, rs2133678, rs10850792, rs11068389, rs10850793, rs10850794, rs10850795, rs61572753, rs4767514, rs11068390, rs12372085, rs4767515, rs73393645, rs67983226, rs12426884, rs12370592, rs11068391, rs11068392, rs2036312, rs7969374, rs58346019, rs60439829, rs12422760, rs7297713, rs11068397, rs10850798, rs4492907, rs10850799, rs4767518, rs11068409, rs137963475, rs7307866, rs67383912, rs4767519, rs4766834, rs2682826, rs816361, rs816362, rs816363, rs2271985, rs2293046, rs877995, rs2006789, rs2293047, rs904658, rs7303718, rs9658498, rs3741475, rs10774908, rs1875140, rs10774909, rs10774910, rs3782196, rs1353939, rs12099598, rs2893707, rs7959232, rs10850804, rs816356, rs816355, rs816353, rs2291908, rs1047735, rs2682825, rs12830203, rs845820, rs816348, rs11068426, rs816345, rs2682821, rs11068428, rs12829185, rs11068429, rs10850805, rs1093328, rs2682820, rs1093329, rs1093330, rs9658427, rs816359, rs9658420, rs939474, rs9658417, rs2682819, rs4767524, rs2293054, rs9658399, rs2393207, rs4767525, rs7964845, rs3741480, rs10850806, rs6490121, rs28607014, rs28722559, rs1607817, rs2056352, rs7297780, rs2293052, rs7961049, rs2293051, rs7314935, rs6490122, rs3825102, rs4767529, rs9658361, rs7133438, rs1879418, rs7309163, rs539291, rs7312437, rs493948, rs3782205, rs3782207, rs61938728, rs530393, rs478597, rs561712, rs497373, rs553715, rs551846, rs549098, rs549040, rs567581, rs816293, rs55990915, rs9658269, rs570234, rs112390840, rs112631709, rs73208153, rs9658267, rs9658266, rs9658265, rs9658264, rs1004355, rs12424669, rs1552228, rs56257650	NOS1(0, intronic)	RP11-103B5.2(0, ncRNA_intronic), RP11-103B5.2(0, ncRNA_exonic), RP11-103B5.2(547, downstream), FBXO21(603, downstream), FBXO21(432, downstream), FBXO21(0, UTR3), FBXO21(0, intronic), FBXO21(219, upstream), FBXO21(317, upstream), FBXO21(2428, intergenic), FBXO21(3524, intergenic), FBXO21(7343, intergenic), FBXO21(7695, intergenic), FBXO21(8560, intergenic), NOS1(8387, intergenic), NOS1(8281, intergenic), NOS1(6150, intergenic), NOS1(5401, intergenic), NOS1(0, UTR3), NOS1(0, intronic), NOS1(0, exonic), NOS1:TCEB1P32(0:0, ncRNA_exonic), NOS1:TCEB1P32(0:0, ncRNA_intronic)	FBXO21, NOS1	FBXO21(GTEx/v8/Brain_Caudate_basal_ganglia:GTEx/v8/Brain_Cerebellum:GTEx/v8/Brain_Nucleus_accumbens_basal_ganglia:GTEx/v8/Brain_Putamen_basal_ganglia), NOS1(GTEx/v8/Brain_Nucleus_accumbens_basal_ganglia)	KSR2(Adult_Cortex:Left_Ventricle), WSB2(Adult_Cortex:Fetal_Cortex), VSIG10(Adult_Cortex:Fetal_Cortex), PEBP1(Adult_Cortex:Fetal_Cortex)	FBXO21, NOS1
rs34102591	12	124480801	A	G	-0.0135	0.0022	1.51e-09	0.8176	rs11057385, rs7314278, rs144196238, rs11057388, rs12307524, rs11057389, rs10846572, rs10846573, rs12306328, rs74815407, rs75454973, rs10846574, rs7977078, rs7964324, rs7970597, rs10846575, rs10846576, rs28654550, rs28528904, rs28435362, rs76926088, rs58411567, rs61587964, rs7978781, rs78344382, rs7976319, rs57078519, rs12309481, rs2341569, rs34587940, rs6488910, rs11057391, rs79478560, rs10846577, rs10846578, rs11057393, rs12317176, rs7301953, rs12322694, rs10846579, rs11057394, rs12809125, rs7133378, rs4575361, rs76109155, rs9971695, rs3802999, rs10846580, rs4930706, rs4930707, rs4930721, rs77020228, rs12298484, rs11057396, rs11057397, rs9863, rs4930722, rs4930723, rs4930724, rs11057399, rs11057400, rs12829951, rs7131882, rs11057401, rs35825716, rs4930725, rs4930726, rs3186071, rs4765305, rs4765335, rs11835839, rs34180676, rs7966192, rs7955815, rs2178663, rs4405410, rs7961449, rs7964945, rs12316080, rs34261269, rs7132655, rs4765219, rs7958691, rs7305864, rs6488912, rs10773048, rs80334313, rs6488913, rs74873602, rs34878139, rs11833002, rs7312404, rs11831913, rs3789967, rs7134121, rs6488914, rs7973683, rs11057407, rs34854841, rs1882491, rs12301673, rs12823740, rs4765127, rs12311114, rs4765528, rs35981630, rs11057408, rs4765541, rs75989601, rs76283024, rs35099862, rs7978610, rs952632, rs11837287, rs7311969, rs71458829, rs4765562, rs7307277, rs7311233, rs71458830, rs12809473, rs12827409, rs12833624, rs7135314, rs4765148, rs4765568, rs11057409, rs34114498, rs56041971, rs34714686, rs7975482, rs12303933, rs79533202, rs2130382, rs12310367, rs12311848, rs77112003, rs76515736, rs11057412, rs11057413, rs1187415, rs12303671, rs7307053, rs12824567, rs1054852, rs55673100, rs1686728, rs2451323, rs825497, rs1631624, rs112358477, rs1716375, rs825471, rs7138055, rs2451325, rs10773053, rs707336, rs1317291, rs844087, rs825504, rs10128763, rs401219, rs383202, rs416652, rs60991731, rs73411576, rs408092, rs379457, rs372294, rs386502	ZNF664:FAM101A(0:0, intronic)	DNAH10(0, intronic), DNAH10(0, exonic), DNAH10:CCDC92(0:0, intronic), DNAH10:CCDC92:RP11-380L11.4(0:0:0, ncRNA_exonic), DNAH10:CCDC92:DNAH10OS(0:0:0, UTR3), DNAH10:CCDC92:DNAH10OS(0:0:0, intronic), DNAH10:CCDC92:DNAH10OS(0:0:0, exonic), CCDC92(0, UTR3), CCDC92(0, intronic), CCDC92(0, exonic), CCDC92(0, UTR5), CCDC92:RP11-214K3.23(0:0, ncRNA_exonic), CCDC92:RP11-214K3.22(0:0, ncRNA_exonic), ZNF664:FAM101A(0:0, UTR5), ZNF664:FAM101A(0:0, intronic), FAM101A(0, intronic)	DNAH10, CCDC92, DNAH10OS, ZNF664, FAM101A	DNAH10OS(GTEx/v8/Brain_Anterior_cingulate_cortex_BA24:GTEx/v8/Brain_Caudate_basal_ganglia:GTEx/v8/Brain_Cerebellum:GTEx/v8/Brain_Cortex:GTEx/v8/Brain_Frontal_Cortex_BA9:GTEx/v8/Brain_Hypothalamus:GTEx/v8/Brain_Nucleus_accumbens_basal_ganglia)	OGFOD2(Fetal_Cortex), MPHOSPH9(Fetal_Cortex), C12orf65(Adult_Cortex:Fetal_Cortex), SETD8(Adult_Cortex), TCTN2(Adult_Cortex:Fetal_Cortex), ATP6V0A2(Adult_Cortex), CCDC92(Adult_Cortex:Dorsolateral_Prefrontal_Cortex:Hippocampus:Left_Ventricle), DNAH10OS(Dorsolateral_Prefrontal_Cortex:Hippocampus:Left_Ventricle), ZNF664(Adult_Cortex:Dorsolateral_Prefrontal_Cortex:Hippocampus:Left_Ventricle), FAM101A(Adult_Cortex:Dorsolateral_Prefrontal_Cortex:Hippocampus:Left_Ventricle), NCOR2(Adult_Cortex:Left_Ventricle), UBC(Adult_Cortex:Left_Ventricle)	CCDC92, DNAH10OS, ZNF664, FAM101A
rs7986755	13	31871663	A	G	0.0136	0.0019	1.16e-12	0.7077	rs9538019, rs9538153, rs912298, rs912297, rs7983855, rs10507396, rs7336894, rs9315113, rs9570301, rs3761868, rs9315114, rs9570473, rs9563881, rs2274018, rs41292151, rs3827694, rs9563938, rs9563939, rs2280059, rs9570700, rs9570758, rs962490, rs4943180, rs9634900, rs7320000, rs9570933, rs8001304, rs7984341, rs9539878, rs9539880, rs9571084, rs9571090, rs9571092, rs9539916, rs1606182, rs10219917, rs4943195, rs9571287, rs1407990, rs9598946, rs55721043, rs148471044, rs73172830, rs9540653, rs9540737, rs11147457, rs9529119, rs9529146, rs912609, rs113762004, rs9529218, rs9599220, rs9529249, rs9541200, rs7991474, rs9541291, rs9529314, rs7994079, rs7981424, rs35655684, rs4943234, rs73172855, rs2137080, rs4245373, rs755870, rs932750, rs10507401, rs9315117, rs9315118, rs9315119, rs10467443, rs9541783, rs4617711, rs9599462, rs12428887, rs12427851, rs34791086, rs1005824, rs1511575, rs912606, rs7989761, rs7981280, rs73172877, rs73172878, rs9564692, rs2137075, rs7986671, rs7987170, rs7982806, rs11147458, rs9805270, rs9805284, rs8000179, rs4943272, rs9572561, rs4941806, rs6562654, rs6562655, rs2313818, rs9572689, rs2181967, rs9542729, rs9564839, rs4943289, rs4943290, rs7332089, rs4943293, rs9572914, rs1912794, rs9530024, rs1924817, rs7336582, rs7332406, rs9530139, rs9543234, rs728930, rs877103, rs877104, rs1028752, rs2002722, rs4065552, rs9543387, rs4943296, rs9543390, rs1849164, rs9543430, rs7990820, rs9530264, rs1028750, rs7993050, rs9315121, rs9543606, rs1397890, rs7984170, rs7998271, rs1606180, rs1849167, rs1849166, rs2203090, rs73174618, rs9543859, rs7334532, rs73174625, rs9565173, rs9543985, rs7994976, rs9544036, rs1995970, rs1995969, rs4941810, rs4941811, rs2313819, rs2025727, rs9544399, rs10870651, rs9544429, rs9544436, rs1041073, rs9315123, rs9544560, rs4943306, rs3761870, rs3761871, rs7991258, rs7334101, rs1028748, rs1028747, rs1028746, rs7339288, rs1060709, rs2025729, rs912604, rs912603, rs2056445, rs2056444, rs2056443, rs13080, rs4057, rs9544974, rs1409379, rs73174653, rs4943314, rs1397891, rs967516, rs9601213, rs11617840, rs9545125, rs7994472, rs7999260, rs4943321, rs4943322, rs2102562, rs9545260, rs9601354, rs1326316, rs7983430, rs4943341, rs4941819, rs9601445, rs7329543, rs7991415, rs9531124, rs7333382, rs4943351, rs1409377, rs9545704, rs9601642, rs1590571, rs1590570, rs1326309, rs1326308, rs1326306, rs9593648, rs7328774, rs9601854, rs7328975, rs7335345, rs7335960, rs7335987, rs9531317, rs1359636, rs1359635, rs1121123, rs1121122, rs4551904, rs1409380	B3GALTL(0, intronic)	HSPH1(9838, intergenic), HSPH1(7192, intergenic), HSPH1(5606, intergenic), HSPH1(5182, intergenic), HSPH1(2398, intergenic), HSPH1(0, intronic), HSPH1(0, UTR5), HSPH1(6561, intergenic), HSPH1(9614, intergenic), HSPH1(10972, intergenic), HSPH1(11780, intergenic), HSPH1(12092, intergenic), HSPH1(13193, intergenic), HSPH1(15647, intergenic), HSPH1(15653, intergenic), HSPH1(16061, intergenic), B3GALTL(18174, intergenic), B3GALTL(18053, intergenic), B3GALTL(17559, intergenic), B3GALTL(16975, intergenic), B3GALTL(16896, intergenic), B3GALTL(16334, intergenic), B3GALTL(10982, intergenic), B3GALTL(10898, intergenic), B3GALTL(10205, intergenic), B3GALTL(8852, intergenic), B3GALTL(8042, intergenic), B3GALTL(6441, intergenic), B3GALTL(6404, intergenic), B3GALTL(0, intronic), B3GALTL:ANKRD26P4(0:0, ncRNA_intronic), B3GALTL:ANKRD26P4(0:0, ncRNA_exonic), B3GALTL(0, exonic), B3GALTL(0, UTR3), B3GALTL(1027, intergenic), B3GALTL(1327, intergenic), B3GALTL(1328, intergenic), B3GALTL(1881, intergenic), B3GALTL(3372, intergenic), B3GALTL(3377, intergenic), B3GALTL(3775, intergenic), B3GALTL(5338, intergenic), B3GALTL(5408, intergenic), B3GALTL(5591, intergenic), B3GALTL(5909, intergenic), B3GALTL(6291, intergenic), B3GALTL(6478, intergenic), B3GALTL(8664, intergenic), B3GALTL(9627, intergenic), B3GALTL(13979, intergenic), B3GALTL(14590, intergenic), B3GALTL(15303, intergenic), B3GALTL(17599, intergenic), B3GALTL(17640, intergenic), B3GALTL(17817, intergenic), B3GALTL(17998, intergenic), B3GALTL(20714, intergenic), B3GALTL(21109, intergenic), B3GALTL(21129, intergenic), B3GALTL(22549, intergenic), B3GALTL(23930, intergenic), B3GALTL(25111, intergenic), B3GALTL(26220, intergenic), B3GALTL(27543, intergenic), B3GALTL(27701, intergenic), B3GALTL(28957, intergenic), B3GALTL(29202, intergenic), B3GALTL(31772, intergenic), B3GALTL(32073, intergenic), B3GALTL(32249, intergenic), B3GALTL(32317, intergenic), B3GALTL(32350, intergenic), B3GALTL(32546, intergenic), B3GALTL(32823, intergenic), B3GALTL(32858, intergenic), B3GALTL(32962, intergenic), B3GALTL(33647, intergenic), B3GALTL(33755, intergenic), B3GALTL(34322, intergenic), B3GALTL(34796, intergenic), B3GALTL(35204, intergenic), B3GALTL(35531, intergenic)	HSPH1, B3GALTL	B3GALTL(GTEx/v8/Brain_Cortex:GTEx/v8/Brain_Hippocampus)	SLC7A1(Fetal_Cortex), KATNAL1(Fetal_Cortex), HMGB1(Fetal_Cortex), USPL1(Fetal_Cortex), HSPH1(Adult_Cortex), B3GALTL(Adult_Cortex), RXFP2(Left_Ventricle), RFC3(Left_Ventricle)	HSPH1, B3GALTL
rs12584790	13	56577423	T	G	0.0114	0.002	2.17e-08	0.7622	rs2314007, rs2645934, rs35288451, rs2645931, rs9569398, rs3913161, rs3913160, rs2645930, rs2314009, rs2645929, rs117702026, rs9316826, rs2645928, rs10454569, rs2801616, rs9597277, rs9597278, rs9597279, rs2801621, rs9805281, rs71425901, rs9597283, rs2801605, rs35940382, rs12862714, rs34866307, rs17594945, rs2997099, rs9591695, rs2801618, rs9591696, rs9591697, rs9591698, rs9591699, rs9591700, rs9597284, rs3015430, rs9316827, rs9591701, rs9597285, rs9537295, rs9591702, rs9591703, rs9597287, rs9597288, rs1995099, rs9537296, rs9591704, rs9597289, rs12584472, rs1846028, rs12872164, rs34760684, rs975273, rs7997587, rs12862504, rs1587259, rs1587260, rs11617769, rs7317865, rs7988358, rs9591705, rs9597290, rs9597291, rs1497296, rs9597293, rs9597294, rs73512141, rs9537297, rs4508319, rs9527457, rs35130380, rs35021572, rs12872079, rs12872105, rs12586049, rs28421920, rs68055004, rs34132330, rs9537301, rs12863213, rs9597296, rs17523898, rs17523932, rs9591708, rs10870905, rs6561873, rs6561874, rs949466, rs952426, rs7986167, rs2201715, rs11840400, rs7319173, rs36105101, rs9597299, rs7322632, rs10161746, rs9537304, rs9597301, rs1580771, rs10161946, rs9591709, rs9597302, rs9597303, rs9597304, rs9597305, rs9537305, rs2314012, rs9597306, rs9597307, rs9591710, rs9591711, rs9597308, rs1497302, rs12864521, rs17524141, rs11148365, rs1579715, rs9597309, rs7989771, rs12875063, rs11148366, rs12583111, rs7986512, rs11148367, rs12430288, rs148682389, rs9316830, rs579557, rs474205, rs377576, rs375605, rs577633, rs10467541, rs573051, rs9285205, rs35223784, rs2872497, rs9591716, rs1570719, rs9597314, rs12584224, rs494342, rs494175, rs4126464, rs9597316, rs9597317, rs9597318, rs9597319, rs7997193, rs8000414, rs8000831, rs8000998, rs9316831, rs9591717, rs9597320, rs9591718, rs9597321, rs12875365, rs12876924, rs12876201, rs9591719, rs9597322, rs9591720, rs9597323, rs9591721, rs9591722, rs9597324, rs9591723, rs9597325, rs11148368, rs11148369, rs11148370, rs7986290, rs285114, rs11840438, rs147305017, rs285113, rs9563370, rs7325416, rs11842682, rs9316832, rs13378567, rs371691, rs9591725, rs113219101, rs2314018, rs555169, rs9591726, rs9569414, rs285131, rs9569415, rs285129, rs9569416, rs9569423, rs532533, rs534364, rs650531, rs549328, rs637821, rs9569424, rs2012569, rs638242, rs9563372, rs157833, rs439684, rs522493, rs1041078, rs7992874, rs9591727, rs546438, rs285112, rs547772, rs1489351, rs9597333, rs535933, rs157830, rs9591728, rs183992, rs9591729, rs9597334, rs9569426, rs9316835, rs188162, rs551788, rs631160, rs285137, rs9563376, rs2165339, rs166940, rs12871219, rs9591731, rs206211, rs7985987, rs9527471, rs7992055, rs1988316, rs9537317, rs9563377, rs157842, rs9537318, rs2119329, rs2165338, rs457499, rs516221, rs9597337, rs17532914, rs282360, rs282359, rs282370, rs282369, rs157447, rs280392, rs280386, rs157287, rs2325569, rs282366, rs462097, rs9569429, rs370480, rs421076, rs469415, rs9569430, rs282365, rs1489353, rs1489352, rs368983, rs513942, rs185816, rs9591732, rs281643, rs281642, rs185801, rs281641, rs468720, rs363888, rs150417096, rs2119326, rs9569434, rs9569435, rs9569437, rs17617114, rs9563378, rs281659, rs9597343, rs3103390, rs280409, rs280412, rs12184832, rs2200807, rs4116800, rs2996022, rs2942345, rs2942346, rs9316838, rs419865, rs3121501, rs117490283, rs12872072, rs280444, rs366282, rs368274, rs113616042, rs280428, rs9537332, rs280430, rs280396, rs2220481, rs280398, rs280397, rs1606364, rs1158159, rs1158158, rs12430315, rs377588, rs396885, rs454252, rs3103391, rs1512649, rs9537335, rs1512650, rs9527490, rs1512651, rs2137412, rs5020791, rs9316841, rs4465500, rs34917691, rs1355638, rs1355639, rs7318716, rs6561884, rs1512644, rs1512646, rs1512647, rs1512648, rs1512643, rs7327433, rs4885957, rs9537339, rs966075, rs9527492, rs58330800, rs9569442, rs2175620, rs12874695, rs2137410, rs1512640, rs1512639, rs9569443, rs9316844, rs9569444, rs9569445, rs7320689, rs9569447, rs9316846, rs9569448, rs9316847, rs7329800, rs9537340, rs7982459, rs7982112, rs9527493, rs1606363, rs9569451, rs2314449, rs12584485, rs7999282, rs9537342, rs9537343, rs4885960, rs7325672, rs7326646, rs1335881, rs7339403, rs7321514, rs3945104, rs9527495, rs7329559, rs1335882, rs1932431, rs1335883, rs1335884, rs61949014, rs71428216, rs9563386, rs9563387, rs1591491, rs7987667, rs7986242, rs9563392, rs9569454, rs9537346, rs9537347, rs7490571, rs7332125, rs1414490, rs1932432, rs1335885, rs1111110, rs867297, rs2001198, rs7324508, rs9591751, rs9569455, rs7997720, rs8002306, rs9316849, rs7342415, rs7982700, rs7983265, rs9537353, rs7990905, rs7999208, rs7999546, rs7326321, rs9591752, rs11148380, rs7996120, rs8001300, rs1572376, rs9597381, rs9527499, rs7330608, rs117432416, rs76215935, rs7998333, rs1335878, rs915419, rs12100080, rs1335879, rs9537356, rs1335886, rs1577539, rs7334621, rs2697077, rs2314785, rs9634868, rs9563396, rs2697078, rs2803473, rs9537362, rs114982140, rs1528258, rs9597388, rs9597389, rs80185428, rs11842468, rs9597391, rs9597392, rs118124212, rs2784002, rs116980715, rs34438314, rs9537365, rs9591754, rs4885966, rs9591755, rs4884252, rs9316850, rs9569461, rs71428218, rs2784012, rs2178168, rs9527506, rs9591757, rs9591758, rs3850077, rs4118149, rs4063502, rs9527507, rs9972002, rs9537372, rs61950680, rs3850078, rs7982878, rs9591761, rs9316853, rs4885969, rs9537375, rs12872193, rs9527510, rs1578503, rs7998979, rs2105389, rs2211510, rs1578510, rs7333610, rs7333323, rs7338296, rs7139907, rs9569466, rs7330861, rs7330224, rs7330226, rs7320043, rs9527513, rs2314787, rs7326410, rs4885971, rs1417857, rs7331476, rs9563405, rs9569468, rs7984363, rs7986436, rs4885973, rs9537385, rs117829979, rs9316856, rs9316857, rs2275664, rs2275665, rs9537387, rs9537388, rs7322301, rs3905100, rs9569470, rs9569471, rs7322650, rs7328647, rs7491664, rs4884255, rs9537398, rs7337609, rs2000159, rs7321235, rs1417860, rs9537399, rs9597420, rs9569474, rs9569475, rs8002050, rs9537405, rs7994712, rs12430588, rs12428561, rs4509903, rs2314790, rs1578505, rs1578506, rs1578507, rs9527520, rs7331618, rs6561890, rs7321643, rs7990900, rs9537408, rs9569476, rs8001834, rs9527523, rs2211511, rs1936324, rs7988101, rs7988125, rs7990289, rs2315033, rs1857000, rs2000158, rs2211512, rs28628722, rs9563408, rs9569478, rs9563409, rs2000157, rs1341545, rs9537412, rs9537413, rs9537414, rs7332712, rs7333297, rs7334724, rs7985742, rs7986793, rs1417855, rs1417856, rs2000155, rs2000156, rs1954432, rs8001565, rs1341547, rs1341548, rs1341549, rs9537418, rs1341550, rs10507611, rs1858623, rs9527527, rs9527528, rs1341541, rs9569481, rs9569482, rs9527531, rs9537420, rs9527532, rs3905099, rs4533154, rs1936322, rs35761216, rs1341538, rs9537423, rs1341537, rs1341536, rs1341535, rs7139663, rs9537424, rs9537425, rs9527533, rs9537426, rs9527534, rs9537427, rs9537429, rs9569483, rs9563410, rs12585303, rs4491395, rs4885978, rs9537431, rs7996819, rs9537433, rs953618, rs35726020, rs118055541	HNF4GP1(2840, intergenic)	HNF4GP1(135290, intergenic), HNF4GP1(134932, intergenic), HNF4GP1(134630, intergenic), HNF4GP1(132567, intergenic), HNF4GP1(130819, intergenic), HNF4GP1(130147, intergenic), HNF4GP1(130110, intergenic), HNF4GP1(130065, intergenic), HNF4GP1(129092, intergenic), HNF4GP1(128804, intergenic), HNF4GP1(128579, intergenic), HNF4GP1(127770, intergenic), HNF4GP1(127738, intergenic), HNF4GP1(127513, intergenic), HNF4GP1(126418, intergenic), HNF4GP1(125104, intergenic), HNF4GP1(124326, intergenic), HNF4GP1(120669, intergenic), HNF4GP1(118765, intergenic), HNF4GP1(116356, intergenic), HNF4GP1(110103, intergenic), HNF4GP1(107612, intergenic), HNF4GP1(107531, intergenic), HNF4GP1(105438, intergenic), HNF4GP1(104861, intergenic), HNF4GP1(104522, intergenic), HNF4GP1(104479, intergenic), HNF4GP1(104247, intergenic), HNF4GP1(103480, intergenic), HNF4GP1(103184, intergenic), HNF4GP1(102898, intergenic), HNF4GP1(102884, intergenic), HNF4GP1(102556, intergenic), HNF4GP1(102462, intergenic), HNF4GP1(100612, intergenic), HNF4GP1(100512, intergenic), HNF4GP1(100331, intergenic), HNF4GP1(100159, intergenic), HNF4GP1(99059, intergenic), HNF4GP1(98574, intergenic), HNF4GP1(98558, intergenic), HNF4GP1(97641, intergenic), HNF4GP1(97576, intergenic), HNF4GP1(96995, intergenic), HNF4GP1(96684, intergenic), HNF4GP1(96540, intergenic), HNF4GP1(96257, intergenic), HNF4GP1(95474, intergenic), HNF4GP1(95363, intergenic), HNF4GP1(93623, intergenic), HNF4GP1(92537, intergenic), HNF4GP1(92401, intergenic), HNF4GP1(92228, intergenic), HNF4GP1(91917, intergenic), HNF4GP1(90725, intergenic), HNF4GP1(90627, intergenic), HNF4GP1(90121, intergenic), HNF4GP1(90088, intergenic), HNF4GP1(90038, intergenic), HNF4GP1(89552, intergenic), HNF4GP1(88328, intergenic), HNF4GP1(88215, intergenic), HNF4GP1(87953, intergenic), HNF4GP1(87879, intergenic), HNF4GP1(87551, intergenic), HNF4GP1(87118, intergenic), HNF4GP1(86967, intergenic), HNF4GP1(85210, intergenic), HNF4GP1(83889, intergenic), HNF4GP1(83120, intergenic), HNF4GP1(82249, intergenic), HNF4GP1(81762, intergenic), HNF4GP1(77065, intergenic), HNF4GP1(76617, intergenic), HNF4GP1(76538, intergenic), HNF4GP1(76208, intergenic), HNF4GP1(75060, intergenic), HNF4GP1(73330, intergenic), HNF4GP1(70888, intergenic), HNF4GP1(70713, intergenic), HNF4GP1(69441, intergenic), HNF4GP1(68152, intergenic), HNF4GP1(67996, intergenic), HNF4GP1(67703, intergenic), HNF4GP1(67148, intergenic), HNF4GP1(66313, intergenic), HNF4GP1(63517, intergenic), HNF4GP1(63432, intergenic), HNF4GP1(62571, intergenic), HNF4GP1(62208, intergenic), HNF4GP1(62019, intergenic), HNF4GP1(61580, intergenic), HNF4GP1(59781, intergenic), HNF4GP1(59569, intergenic), HNF4GP1(55930, intergenic), HNF4GP1(55447, intergenic), HNF4GP1(53588, intergenic), HNF4GP1(52635, intergenic), HNF4GP1(51947, intergenic), HNF4GP1(51407, intergenic), HNF4GP1(51387, intergenic), HNF4GP1(50576, intergenic), HNF4GP1(50181, intergenic), HNF4GP1(50014, intergenic), HNF4GP1(49950, intergenic), HNF4GP1(49707, intergenic), HNF4GP1(49706, intergenic), HNF4GP1(49568, intergenic), HNF4GP1(46081, intergenic), HNF4GP1(45780, intergenic), HNF4GP1(45028, intergenic), HNF4GP1(44674, intergenic), HNF4GP1(44601, intergenic), HNF4GP1(44332, intergenic), HNF4GP1(41590, intergenic), HNF4GP1(41382, intergenic), HNF4GP1(41289, intergenic), HNF4GP1(40529, intergenic), HNF4GP1(40361, intergenic), HNF4GP1(38721, intergenic), HNF4GP1(37183, intergenic), HNF4GP1(36004, intergenic), HNF4GP1(34888, intergenic), HNF4GP1(34692, intergenic), HNF4GP1(34113, intergenic), HNF4GP1(27548, intergenic), HNF4GP1(27212, intergenic), HNF4GP1(25057, intergenic), HNF4GP1(24693, intergenic), HNF4GP1(24418, intergenic), HNF4GP1(23608, intergenic), HNF4GP1(23315, intergenic), HNF4GP1(21445, intergenic), HNF4GP1(19678, intergenic), HNF4GP1(17083, intergenic), HNF4GP1(15884, intergenic), HNF4GP1(15085, intergenic), HNF4GP1(12658, intergenic), HNF4GP1(11993, intergenic), HNF4GP1(10787, intergenic), HNF4GP1(8542, intergenic), HNF4GP1(8223, intergenic), HNF4GP1(6998, intergenic), HNF4GP1(5095, intergenic), HNF4GP1(5035, intergenic), HNF4GP1(3, downstream), HNF4GP1(0, ncRNA_exonic), HNF4GP1(108, upstream), HNF4GP1(184, upstream), HNF4GP1(353, upstream), HNF4GP1(1058, intergenic), HNF4GP1(1095, intergenic), HNF4GP1(1248, intergenic), HNF4GP1(1448, intergenic), HNF4GP1(1569, intergenic), HNF4GP1(1826, intergenic), HNF4GP1(1875, intergenic), HNF4GP1(1978, intergenic), HNF4GP1(1996, intergenic), HNF4GP1(2090, intergenic), HNF4GP1(2121, intergenic), HNF4GP1(2215, intergenic), HNF4GP1(2258, intergenic), HNF4GP1(2365, intergenic), HNF4GP1(2442, intergenic), HNF4GP1(2539, intergenic), HNF4GP1(2553, intergenic), HNF4GP1(2590, intergenic), HNF4GP1(2722, intergenic), HNF4GP1(3093, intergenic), HNF4GP1(3276, intergenic), HNF4GP1(4182, intergenic), HNF4GP1(8368, intergenic), HNF4GP1(9970, intergenic), HNF4GP1(10279, intergenic), HNF4GP1(12781, intergenic), HNF4GP1(14980, intergenic), HNF4GP1(23418, intergenic), HNF4GP1(23996, intergenic), HNF4GP1(25975, intergenic), HNF4GP1(26476, intergenic), HNF4GP1(28241, intergenic), HNF4GP1(28275, intergenic), HNF4GP1(30879, intergenic), HNF4GP1(34553, intergenic), HNF4GP1(35264, intergenic), HNF4GP1(38032, intergenic), HNF4GP1(38078, intergenic), HNF4GP1(40326, intergenic), HNF4GP1(41001, intergenic), HNF4GP1(45538, intergenic), HNF4GP1(46551, intergenic), HNF4GP1(46751, intergenic), HNF4GP1(48736, intergenic), HNF4GP1(49297, intergenic), HNF4GP1(49316, intergenic), HNF4GP1(55445, intergenic), HNF4GP1(55552, intergenic), HNF4GP1(55808, intergenic), HNF4GP1(56000, intergenic), HNF4GP1(56384, intergenic), HNF4GP1(58714, intergenic), HNF4GP1(58877, intergenic), HNF4GP1(59179, intergenic), HNF4GP1(60745, intergenic), HNF4GP1(62011, intergenic), HNF4GP1(62207, intergenic), HNF4GP1(63521, intergenic), HNF4GP1(67159, intergenic), HNF4GP1(67865, intergenic), HNF4GP1(68286, intergenic), HNF4GP1(69642, intergenic), HNF4GP1(70883, intergenic), HNF4GP1(72369, intergenic), HNF4GP1(74158, intergenic), HNF4GP1(74310, intergenic), HNF4GP1(75650, intergenic), HNF4GP1(77102, intergenic), HNF4GP1(82917, intergenic), HNF4GP1(83503, intergenic), HNF4GP1(83736, intergenic), HNF4GP1(83837, intergenic), HNF4GP1(84133, intergenic), HNF4GP1(86318, intergenic), HNF4GP1(86593, intergenic), HNF4GP1(88627, intergenic), HNF4GP1(88910, intergenic), HNF4GP1(88941, intergenic), HNF4GP1(89004, intergenic), HNF4GP1(89540, intergenic), HNF4GP1(90081, intergenic), HNF4GP1(90251, intergenic), HNF4GP1(90390, intergenic), HNF4GP1(91185, intergenic), HNF4GP1(92158, intergenic), HNF4GP1(92164, intergenic), HNF4GP1(94377, intergenic), HNF4GP1(94807, intergenic), HNF4GP1(95261, intergenic), HNF4GP1(95840, intergenic), HNF4GP1(96141, intergenic), HNF4GP1(96160, intergenic), HNF4GP1(96619, intergenic), HNF4GP1(97039, intergenic), HNF4GP1(97201, intergenic), HNF4GP1(97922, intergenic), HNF4GP1(98358, intergenic), HNF4GP1(98435, intergenic), HNF4GP1(98709, intergenic), HNF4GP1(101023, intergenic), HNF4GP1(101081, intergenic), HNF4GP1(102805, intergenic), HNF4GP1(102865, intergenic), HNF4GP1(102878, intergenic), HNF4GP1(103163, intergenic), HNF4GP1(103403, intergenic), HNF4GP1(103925, intergenic), HNF4GP1(104325, intergenic), HNF4GP1(104873, intergenic), HNF4GP1(105573, intergenic), HNF4GP1(105574, intergenic), HNF4GP1(105721, intergenic), HNF4GP1(106417, intergenic), HNF4GP1(106796, intergenic), SPATA2P1(105851, intergenic), SPATA2P1(105680, intergenic), SPATA2P1(105231, intergenic), SPATA2P1(104922, intergenic), SPATA2P1(104152, intergenic), SPATA2P1(103950, intergenic), SPATA2P1(102636, intergenic), SPATA2P1(102538, intergenic), SPATA2P1(100982, intergenic), SPATA2P1(94594, intergenic), SPATA2P1(93697, intergenic), SPATA2P1(93223, intergenic), SPATA2P1(89939, intergenic), SPATA2P1(88731, intergenic), SPATA2P1(88564, intergenic), SPATA2P1(88256, intergenic), SPATA2P1(86519, intergenic), SPATA2P1(83146, intergenic), SPATA2P1(82791, intergenic), SPATA2P1(82056, intergenic), SPATA2P1(81125, intergenic), SPATA2P1(79214, intergenic), SPATA2P1(76465, intergenic), SPATA2P1(74192, intergenic), SPATA2P1(73805, intergenic), SPATA2P1(69082, intergenic), SPATA2P1(68498, intergenic), SPATA2P1(66941, intergenic), SPATA2P1(66055, intergenic), SPATA2P1(65362, intergenic), SPATA2P1(60231, intergenic), SPATA2P1(59553, intergenic), SPATA2P1(57502, intergenic), SPATA2P1(57162, intergenic), SPATA2P1(56775, intergenic), SPATA2P1(52444, intergenic), SPATA2P1(52387, intergenic), SPATA2P1(51289, intergenic), SPATA2P1(50212, intergenic), SPATA2P1(48509, intergenic), SPATA2P1(38039, intergenic), SPATA2P1(37403, intergenic), SPATA2P1(34571, intergenic), SPATA2P1(33703, intergenic), SPATA2P1(33485, intergenic), SPATA2P1(29306, intergenic), SPATA2P1(25684, intergenic), SPATA2P1(24648, intergenic), SPATA2P1(23901, intergenic), SPATA2P1(22439, intergenic), SPATA2P1(22024, intergenic), SPATA2P1(20466, intergenic), SPATA2P1(19091, intergenic), SPATA2P1(17693, intergenic), SPATA2P1(15810, intergenic), SPATA2P1(13862, intergenic), SPATA2P1(12773, intergenic), SPATA2P1(12738, intergenic), SPATA2P1(9681, intergenic), SPATA2P1(9666, intergenic), SPATA2P1(4109, intergenic), SPATA2P1(3709, intergenic), SPATA2P1(3412, intergenic), SPATA2P1(3219, intergenic), SPATA2P1(1987, intergenic), SPATA2P1(644, upstream), SPATA2P1(457, upstream), SPATA2P1(560, downstream), SPATA2P1(1699, intergenic), SPATA2P1(5769, intergenic), SPATA2P1(6625, intergenic), SPATA2P1(7499, intergenic), SPATA2P1(7860, intergenic), SPATA2P1(9491, intergenic), SPATA2P1(10006, intergenic), SPATA2P1(10273, intergenic), SPATA2P1(10862, intergenic), SPATA2P1(12050, intergenic), SPATA2P1(12109, intergenic), SPATA2P1(12776, intergenic), SPATA2P1(13349, intergenic), SPATA2P1(14692, intergenic), SPATA2P1(15430, intergenic), SPATA2P1(15706, intergenic), SPATA2P1(15828, intergenic), SPATA2P1(17107, intergenic), SPATA2P1(19503, intergenic), SPATA2P1(21011, intergenic), SPATA2P1(21056, intergenic), SPATA2P1(21705, intergenic), SPATA2P1(21872, intergenic), SPATA2P1(23057, intergenic), SPATA2P1(23684, intergenic), SPATA2P1(23733, intergenic), SPATA2P1(25507, intergenic), SPATA2P1(27867, intergenic), SPATA2P1(29760, intergenic), SPATA2P1(30546, intergenic), SPATA2P1(31089, intergenic), SPATA2P1(31863, intergenic), SPATA2P1(32012, intergenic), SPATA2P1(32163, intergenic), SPATA2P1(32303, intergenic), SPATA2P1(33799, intergenic), SPATA2P1(34141, intergenic), SPATA2P1(38592, intergenic), SPATA2P1(39301, intergenic), SPATA2P1(39898, intergenic), SPATA2P1(39958, intergenic), SPATA2P1(40689, intergenic), SPATA2P1(40944, intergenic), SPATA2P1(41195, intergenic), SPATA2P1(42272, intergenic), SPATA2P1(42374, intergenic), SPATA2P1(43798, intergenic), SPATA2P1(45548, intergenic), SPATA2P1(45623, intergenic), SPATA2P1(47385, intergenic), SPATA2P1(47470, intergenic), SPATA2P1(48610, intergenic), SPATA2P1(48844, intergenic), SPATA2P1(48876, intergenic), SPATA2P1(49402, intergenic), SPATA2P1(51095, intergenic), SPATA2P1(52429, intergenic), SPATA2P1(52564, intergenic), SPATA2P1(53223, intergenic), SPATA2P1(53663, intergenic), SPATA2P1(54375, intergenic), SPATA2P1(54390, intergenic), SPATA2P1(54460, intergenic), SPATA2P1(55130, intergenic), SPATA2P1(55248, intergenic), SPATA2P1(55505, intergenic), SPATA2P1(58332, intergenic), SPATA2P1(59041, intergenic), SPATA2P1(61031, intergenic), SPATA2P1(63288, intergenic), SPATA2P1(63659, intergenic), SPATA2P1(64858, intergenic), SPATA2P1(65547, intergenic), SPATA2P1(65839, intergenic), SPATA2P1(66176, intergenic), SPATA2P1(66428, intergenic), SPATA2P1(70525, intergenic), SPATA2P1(72025, intergenic), SPATA2P1(72148, intergenic), SPATA2P1(76078, intergenic), SPATA2P1(76436, intergenic), SPATA2P1(81279, intergenic), SPATA2P1(85493, intergenic), SPATA2P1(89932, intergenic), SPATA2P1(90461, intergenic), SPATA2P1(92361, intergenic), SPATA2P1(95335, intergenic), SPATA2P1(97691, intergenic), SPATA2P1(98450, intergenic), SPATA2P1(100425, intergenic), SPATA2P1(102351, intergenic), SPATA2P1(107888, intergenic), SPATA2P1(109529, intergenic), SPATA2P1(111772, intergenic), SPATA2P1(111911, intergenic), SPATA2P1(112597, intergenic), SPATA2P1(117484, intergenic), SPATA2P1(124708, intergenic), SPATA2P1(124919, intergenic), SPATA2P1(127807, intergenic), SPATA2P1(128348, intergenic), SPATA2P1(128615, intergenic), SPATA2P1(129137, intergenic), SPATA2P1(129313, intergenic), SPATA2P1(129420, intergenic), SPATA2P1(130223, intergenic), SPATA2P1(136381, intergenic), SPATA2P1(136775, intergenic), SPATA2P1(137619, intergenic), SPATA2P1(138635, intergenic), SPATA2P1(140836, intergenic), SPATA2P1(144207, intergenic), SPATA2P1(145325, intergenic), SPATA2P1(146479, intergenic), SPATA2P1(148433, intergenic), SPATA2P1(148938, intergenic), SPATA2P1(149994, intergenic), SPATA2P1(150069, intergenic), SPATA2P1(150233, intergenic), SPATA2P1(153507, intergenic), SPATA2P1(153509, intergenic), SPATA2P1(153525, intergenic), SPATA2P1(153667, intergenic), SPATA2P1(154564, intergenic), SPATA2P1(155847, intergenic), SPATA2P1(157183, intergenic), SPATA2P1(161587, intergenic), SPATA2P1(163118, intergenic), snoU13(171062, intergenic), snoU13(169112, intergenic), snoU13(168751, intergenic), snoU13(161556, intergenic), snoU13(159700, intergenic), snoU13(153298, intergenic), snoU13(152622, intergenic), snoU13(151242, intergenic), snoU13(150648, intergenic), snoU13(147769, intergenic), snoU13(144870, intergenic), snoU13(143085, intergenic), snoU13(142320, intergenic), snoU13(142157, intergenic), snoU13(141781, intergenic), snoU13(140768, intergenic), snoU13(138922, intergenic), snoU13(136531, intergenic), snoU13(127614, intergenic), snoU13(122755, intergenic), snoU13(122693, intergenic), snoU13(120968, intergenic), snoU13(119121, intergenic), snoU13(117379, intergenic), snoU13(117253, intergenic), snoU13(117201, intergenic), snoU13(116348, intergenic), snoU13(114659, intergenic), snoU13(114482, intergenic), snoU13(114258, intergenic), snoU13(114250, intergenic), snoU13(112938, intergenic), snoU13(112270, intergenic), snoU13(112010, intergenic), snoU13(111268, intergenic), snoU13(110624, intergenic), snoU13(109827, intergenic), snoU13(107487, intergenic), snoU13(106531, intergenic), snoU13(106239, intergenic), snoU13(106151, intergenic), snoU13(105565, intergenic), snoU13(104491, intergenic), snoU13(102954, intergenic), snoU13(101003, intergenic), snoU13(100862, intergenic), snoU13(100718, intergenic), snoU13(99911, intergenic), snoU13(99781, intergenic), snoU13(99556, intergenic), snoU13(99243, intergenic), snoU13(98534, intergenic), snoU13(98066, intergenic), snoU13(97679, intergenic), snoU13(97491, intergenic), snoU13(96626, intergenic), snoU13(95581, intergenic), snoU13(94904, intergenic), snoU13(94180, intergenic), snoU13(93574, intergenic), snoU13(91085, intergenic), snoU13(90964, intergenic), snoU13(90066, intergenic), snoU13(89183, intergenic), snoU13(89081, intergenic), snoU13(85884, intergenic), snoU13(85645, intergenic), snoU13(82551, intergenic), snoU13(81916, intergenic), snoU13(80138, intergenic), snoU13(79426, intergenic), snoU13(79187, intergenic), snoU13(79093, intergenic), snoU13(79066, intergenic), snoU13(79051, intergenic), snoU13(78420, intergenic), snoU13(78191, intergenic), snoU13(78155, intergenic), snoU13(77798, intergenic), snoU13(77505, intergenic), snoU13(75426, intergenic), snoU13(75323, intergenic), snoU13(74641, intergenic), snoU13(74431, intergenic), snoU13(70209, intergenic), snoU13(69506, intergenic), snoU13(68853, intergenic), snoU13(65695, intergenic), snoU13(64930, intergenic), snoU13(62931, intergenic), snoU13(62887, intergenic), snoU13(62529, intergenic), snoU13(62066, intergenic), snoU13(61594, intergenic), snoU13(61011, intergenic), snoU13(59626, intergenic), snoU13(59522, intergenic), snoU13(57942, intergenic), snoU13(57525, intergenic), snoU13(57497, intergenic), snoU13(57231, intergenic), snoU13(56746, intergenic), snoU13(53339, intergenic), snoU13(53238, intergenic), snoU13(53134, intergenic), snoU13(52660, intergenic), snoU13(52385, intergenic), snoU13(52380, intergenic), snoU13(51175, intergenic), snoU13(51166, intergenic), snoU13(50796, intergenic), snoU13(50686, intergenic), snoU13(50255, intergenic), snoU13(50069, intergenic), snoU13(49660, intergenic), snoU13(46789, intergenic), snoU13(45483, intergenic), snoU13(45300, intergenic), snoU13(45261, intergenic), snoU13(44902, intergenic), snoU13(44523, intergenic), snoU13(43413, intergenic), snoU13(41797, intergenic), snoU13(40100, intergenic), snoU13(40057, intergenic), snoU13(39541, intergenic), snoU13(37608, intergenic), snoU13(37375, intergenic), snoU13(37196, intergenic), snoU13(37187, intergenic), snoU13(37047, intergenic), snoU13(36313, intergenic), snoU13(36042, intergenic), snoU13(34197, intergenic), snoU13(33097, intergenic), snoU13(32020, intergenic), snoU13(31645, intergenic), snoU13(31432, intergenic), snoU13(31359, intergenic), snoU13(31325, intergenic), snoU13(30572, intergenic), snoU13(30354, intergenic), snoU13(28721, intergenic), snoU13(28594, intergenic), snoU13(28497, intergenic), snoU13(28448, intergenic), snoU13(28380, intergenic), snoU13(27072, intergenic), snoU13(26266, intergenic), snoU13(25845, intergenic), snoU13(25648, intergenic), snoU13(25606, intergenic), snoU13(24887, intergenic), snoU13(23923, intergenic), snoU13(22854, intergenic), snoU13(22402, intergenic), snoU13(21033, intergenic), snoU13(21498, intergenic), RN7SKP6(73016, intergenic)			PCDH17(Fetal_Cortex)
rs4886369	13	62316192	T	C	-0.0119	0.0019	7.35e-10	0.6178	rs9539217, rs7322929, rs9539220, rs4886338, rs9539221, rs9539222, rs9539223, rs4886339, rs12867721, rs4496012, rs9539224, rs4430624, rs9539226, rs12877712, rs9528355, rs9539227, rs9539228, rs9539229, rs9539230, rs9592123, rs4886340, rs9539232, rs9539233, rs9539234, rs12856438, rs9528356, rs9528357, rs2329312, rs11840671, rs4884383, rs9539235, rs9528358, rs9528359, rs1986650, rs9528360, rs9528361, rs9528362, rs4886345, rs4433704, rs9528363, rs73492723, rs17200703, rs4886346, rs4884384, rs5006270, rs2329306, rs6562194, rs6562195, rs2329303, rs9652169, rs9539238, rs9528364, rs2329302, rs7317532, rs9528365, rs9528366, rs11148560, rs79774441, rs2876805, rs60819327, rs2329301, rs9539239, rs4886348, rs4886349, rs4539492, rs4321086, rs7994446, rs9539244, rs9539245, rs7318076, rs9539246, rs4884386, rs9539247, rs9539248, rs2329296, rs2497630, rs2487338, rs9528369, rs1832718, rs9528370, rs2875068, rs2487335, rs2487334, rs9528371, rs9528373, rs2487333, rs7324265, rs2497620, rs77504390, rs60760295, rs9645947, rs2185526, rs2497622, rs2497623, rs4886357, rs3002262, rs2497625, rs2497626, rs8002358, rs2487342, rs9539252, rs9539253, rs2487340, rs2487339, rs7987007, rs9528374, rs1417470, rs7333832, rs1417469, rs1417468, rs2323486, rs6562198, rs7987424, rs11148561, rs1340810, rs1340809, rs1340808, rs12020957, rs4243028, rs3929903, rs4886359, rs4886360, rs4886361, rs9539256, rs9598338, rs68176842, rs34645729, rs111230127, rs12865693, rs4884391, rs4884392, rs4884393, rs1417467, rs9528376, rs9539257, rs67186598, rs4299043, rs4884395, rs9539258, rs9528377, rs7983264, rs7985705, rs11148563, rs9645948, rs9539259, rs7328967, rs4483753, rs2497629, rs2875069, rs4886363, rs947025, rs9539260, rs1417463, rs1934849, rs9539263, rs9539264, rs4886364, rs73213895, rs9528379, rs6562201, rs6562202, rs7317350, rs7317428, rs1578366, rs1417462, rs1578365, rs9539267, rs2323485, rs1592002, rs1578364, rs7323272, rs7322377, rs7322856, rs7328627, rs7329223, rs7333956, rs955677, rs955678, rs955679, rs7338856, rs1340806, rs11619219, rs73217920, rs9528382, rs4884396, rs1538918, rs4886366, rs4886367, rs4551929, rs9528383, rs9598348, rs9539269, rs9539270, rs9528384, rs9539271, rs2050859, rs1417465, rs6562204, rs7319561, rs7319943, rs9592134, rs4884398, rs9539273, rs2323482, rs9539274, rs9539275, rs9528386, rs9539276, rs4886370, rs9539277, rs9539278, rs7992168, rs1340802, rs1340801, rs9539279, rs9539280, rs9539281, rs147749760, rs9539282, rs9539283, rs1582173, rs8001440, rs9539284, rs9539285, rs9539286, rs2105276, rs9598350, rs1361499, rs1361498, rs1361497, rs7985087, rs2211253, rs9539287, rs2050862, rs9539288, rs9539289, rs9528387, rs9539290, rs9528388, rs9528389, rs2875067, rs9528390, rs1954166, rs4267196, rs6562206, rs9528391, rs9528392, rs9539291, rs9539292, rs9598354, rs9539293, rs9539294, rs9539295, rs7334954, rs7333882, rs7992500, rs4886371, rs7991613, rs7998126, rs7325753, rs7325765, rs4113265, rs7994543, rs7995227, rs7995118, rs9528394, rs2153566, rs2153567, rs2153568, rs9539298, rs9539299, rs4886372, rs1340800, rs9539300, rs4886373, rs4886374, rs7999738, rs7998919, rs73213567, rs7988690, rs12585708, rs9598356, rs1340799, rs9539301, rs9528396, rs4884403, rs9539302, rs9539303, rs9528397, rs9317201, rs9539305, rs6562207, rs6562208, rs7324306, rs9539306, rs9317202, rs9528398, rs9539307, rs9539308, rs7320594, rs1934847, rs1934848, rs7996462, rs7996320, rs7997854, rs7998245, rs7317041, rs7317560, rs7322865, rs7324442, rs4283104, rs1417460, rs1417461, rs2050864, rs7331411, rs7998509, rs7998847, rs2323533, rs9539309, rs9528399, rs9528400, rs9539310, rs6562209, rs4886375, rs6562210, rs9539311, rs66632560, rs57604431, rs11838926, rs12430084, rs9539313, rs9528401, rs11619715, rs9646041, rs9528402, rs9645949, rs1412474, rs60254886, rs9539315, rs9528403, rs7990585, rs7995833, rs7996211, rs9528404, rs1412478, rs9528405, rs2151037, rs12428363, rs9539317, rs9539318, rs1332397, rs1332398, rs9317204, rs1591071, rs9539320, rs9539321, rs9570623, rs9539322, rs9539323, rs9539324, rs9539325, rs9539326, rs9539327, rs4886376, rs4886377, rs7983285, rs9528407, rs7987163, rs17060400, rs1412479, rs9539328, rs9539329, rs9539332, rs9528409, rs9528410, rs9539333, rs9539334, rs9539335, rs4886379, rs9539336, rs9539338, rs17060411, rs73217593, rs9539339, rs9539340, rs9539341, rs9528412, rs9592148, rs7982789, rs9528413, rs9539342, rs4886380, rs7332226, rs7996476, rs1576830, rs7996021, rs7996381, rs9528414, rs7322930, rs9528415, rs9570627, rs9539343, rs9539344, rs17060448, rs9528416, rs7337219, rs9539345, rs9539346, rs9528417, rs9528418, rs9539348, rs9528419, rs1412480, rs1412481, rs1412482, rs1412483, rs9539349, rs1412484, rs1412485, rs6562212, rs1332404, rs67075587, rs9539352, rs9539353, rs7332320, rs8002342, rs9598379, rs67258907, rs66675721, rs9539354, rs9539355, rs1412486, rs7983987, rs4886381, rs9528420, rs8001790, rs8001723, rs8001747, rs8001915, rs9539356, rs78389874, rs1888938, rs9528421, rs9528422, rs9528423, rs4886382, rs4886383, rs6562217, rs7329743, rs7331474, rs7330103, rs1412471, rs9539357, rs1332382, rs9528424, rs9539358, rs9528425, rs9539359, rs7986967, rs4884404, rs9592159, rs1977568, rs8000771, rs9528432, rs9539375, rs4309279, rs73219258, rs9539376, rs7350699, rs9539377, rs7984778, rs9539378, rs9317208, rs73219263, rs9528433, rs9539379, rs12428656, rs7999636, rs9539380, rs10507687, rs9598403, rs7327298, rs73219272, rs9598404, rs7324761, rs9539381, rs4592537, rs9598406, rs9317210, rs9539382, rs7492272, rs9528436, rs9592167, rs9592168, rs4884409, rs9598408, rs7492044, rs7489478, rs4489900, rs4886389, rs9592169, rs67470886, rs9539384, rs9539385, rs4886390, rs4886391, rs7996800, rs9598411, rs9598414, rs9646042, rs9528437, rs9539386, rs9539387, rs11841869, rs13378292, rs9539389, rs9539390, rs9598415, rs10161939, rs9317211, rs9317212, rs9539391, rs7993427, rs9528438, rs4886392, rs4886393, rs9528439, rs12430696, rs12428726, rs66468848, rs73219302, rs76286384, rs9539392, rs7991363, rs7328828, rs7333689, rs73499064, rs4600366, rs17208030, rs17060737, rs7333066, rs7331662, rs4405450, rs4612940, rs4497562, rs4408426, rs4482174, rs4316648, rs9317213, rs9528441, rs9528442, rs9528443, rs9528444, rs9528445, rs4430638, rs7489685, rs9539393, rs73221122, rs7326502, rs9528446, rs17208648, rs73221130, rs59262935, rs1577010, rs4598797, rs4418942, rs11619906, rs1333379, rs7327653, rs11620273, rs11617016, rs2151444, rs2151445, rs2151446, rs9528447, rs1333380, rs1413008, rs1413009, rs1413010, rs7990757, rs7995177, rs17060783, rs11616908, rs73221201, rs73221202, rs9570639, rs4537904, rs9539394, rs1113778, rs1113779, rs1113780, rs1113781, rs9570641, rs9570642, rs9598418, rs9598419, rs2027031, rs4243030, rs4545696, rs4337196, rs6562233, rs9646043, rs7328034, rs2875131, rs9528449, rs9528450, rs4520738, rs4340200, rs11839700, rs11839696, rs11842537, rs1930793, rs1930794, rs9539396, rs11843331, rs73222816, rs73222817, rs73222818, rs113571914, rs73222820, rs9528452, rs7323508, rs9528453, rs9528454, rs8000211, rs12429966, rs12429960, rs9539398, rs9539399, rs7322032, rs12428219, rs73222829, rs73222830, rs9539405, rs9528460, rs308584, rs9539406, rs308585, rs7317262, rs308586, rs9539407, rs308592, rs9528462, rs1505533, rs9539408, rs11843747, rs308594, rs9539409, rs308596, rs9539411, rs11841518, rs12429708, rs409795, rs73222846, rs73222847, rs184280, rs308686, rs308684, rs75274143, rs9539414, rs308682, rs308681, rs308678, rs308675, rs308674, rs9539416, rs308670, rs308669, rs11840975, rs308668, rs308667, rs308666, rs308665, rs9528468, rs308662, rs4886397, rs186301, rs9539417, rs308656, rs308655, rs308654, rs308652, rs308651, rs73207784, rs308650, rs9528471, rs308645, rs308641, rs308640, rs9539422, rs308638, rs308636, rs7332847, rs7331235, rs7331822, rs7332229, rs73209863, rs2197625, rs2197626, rs2197627, rs2197628, rs66911000, rs34651657, rs12430647, rs12429585, rs67422026, rs49064, rs66761698, rs6562248, rs6562249, rs6562250, rs6562251, rs6562252, rs6562253, rs308550, rs7998441, rs7998821, rs9539424, rs7317298, rs7318359, rs7318734, rs7317553, rs7317396, rs7317740, rs9528473, rs2121504, rs67007906, rs11619864, rs9539426, rs9539427, rs4632030, rs4465504, rs308542, rs308544, rs308545, rs2166600, rs308577, rs447512, rs11616326, rs308578, rs9539431, rs7323129, rs9539438	AL596329.1(18224, intergenic)	PCDH20(129736, intergenic), PCDH20(130359, intergenic), PCDH20(131029, intergenic), PCDH20(132608, intergenic), PCDH20(133490, intergenic), PCDH20(133695, intergenic), PCDH20(133831, intergenic), PCDH20(136918, intergenic), PCDH20(138699, intergenic), PCDH20(139818, intergenic), PCDH20(139918, intergenic), PCDH20(141931, intergenic), PCDH20(146428, intergenic), PCDH20(148976, intergenic), PCDH20(149920, intergenic), PCDH20(149942, intergenic), PCDH20(151311, intergenic), PCDH20(151715, intergenic), PCDH20(154093, intergenic), PCDH20(154494, intergenic), PCDH20(156187, intergenic), PCDH20(157033, intergenic), PCDH20(157387, intergenic), PCDH20(157541, intergenic), PCDH20(157796, intergenic), PCDH20(158262, intergenic), PCDH20(158323, intergenic), PCDH20(158840, intergenic), PCDH20(160096, intergenic), PCDH20(163164, intergenic), PCDH20(164446, intergenic), PCDH20(165276, intergenic), AL596329.1(165830, intergenic), AL596329.1(165071, intergenic), AL596329.1(163649, intergenic), AL596329.1(163578, intergenic), AL596329.1(163317, intergenic), AL596329.1(161083, intergenic), AL596329.1(160637, intergenic), AL596329.1(159491, intergenic), AL596329.1(159309, intergenic), AL596329.1(159279, intergenic), AL596329.1(156526, intergenic), AL596329.1(156400, intergenic), AL596329.1(154767, intergenic), AL596329.1(150772, intergenic), AL596329.1(149732, intergenic), AL596329.1(149648, intergenic), AL596329.1(144956, intergenic), AL596329.1(144042, intergenic), AL596329.1(143497, intergenic), AL596329.1(143293, intergenic), AL596329.1(143053, intergenic), AL596329.1(142076, intergenic), AL596329.1(140829, intergenic), AL596329.1(140771, intergenic), AL596329.1(139681, intergenic), AL596329.1(139652, intergenic), AL596329.1(139645, intergenic), AL596329.1(139228, intergenic), AL596329.1(138387, intergenic), AL596329.1(138326, intergenic), AL596329.1(137366, intergenic), AL596329.1(136965, intergenic), AL596329.1(136190, intergenic), AL596329.1(135464, intergenic), AL596329.1(131429, intergenic), AL596329.1(131093, intergenic), AL596329.1(129696, intergenic), AL596329.1(128161, intergenic), AL596329.1(126083, intergenic), AL596329.1(124921, intergenic), AL596329.1(124033, intergenic), AL596329.1(121481, intergenic), AL596329.1(119435, intergenic), AL596329.1(118139, intergenic), AL596329.1(117661, intergenic), AL596329.1(117489, intergenic), AL596329.1(116786, intergenic), AL596329.1(116597, intergenic), AL596329.1(116192, intergenic), AL596329.1(115224, intergenic), AL596329.1(114114, intergenic), AL596329.1(113928, intergenic), AL596329.1(111207, intergenic), AL596329.1(109668, intergenic), AL596329.1(108072, intergenic), AL596329.1(107039, intergenic), AL596329.1(105987, intergenic), AL596329.1(105893, intergenic), AL596329.1(105316, intergenic), AL596329.1(104343, intergenic), AL596329.1(101890, intergenic), AL596329.1(101004, intergenic), AL596329.1(100400, intergenic), AL596329.1(95282, intergenic), AL596329.1(94202, intergenic), AL596329.1(94008, intergenic), AL596329.1(93631, intergenic), AL596329.1(93049, intergenic), AL596329.1(92618, intergenic), AL596329.1(92589, intergenic), AL596329.1(90016, intergenic), AL596329.1(89518, intergenic), AL596329.1(86928, intergenic), AL596329.1(86791, intergenic), AL596329.1(85843, intergenic), AL596329.1(85480, intergenic), AL596329.1(84991, intergenic), AL596329.1(84925, intergenic), AL596329.1(84586, intergenic), AL596329.1(83932, intergenic), AL596329.1(83515, intergenic), AL596329.1(83147, intergenic), AL596329.1(82913, intergenic), AL596329.1(82734, intergenic), AL596329.1(82716, intergenic), AL596329.1(81564, intergenic), AL596329.1(81031, intergenic), AL596329.1(80980, intergenic), AL596329.1(80861, intergenic), AL596329.1(80711, intergenic), AL596329.1(80623, intergenic), AL596329.1(80201, intergenic), AL596329.1(80100, intergenic), AL596329.1(80030, intergenic), AL596329.1(79336, intergenic), AL596329.1(78325, intergenic), AL596329.1(77931, intergenic), AL596329.1(76378, intergenic), AL596329.1(76263, intergenic), AL596329.1(76216, intergenic), AL596329.1(75925, intergenic), AL596329.1(72324, intergenic), AL596329.1(71431, intergenic), AL596329.1(71274, intergenic), AL596329.1(69854, intergenic), AL596329.1(68839, intergenic), AL596329.1(68163, intergenic), AL596329.1(66759, intergenic), AL596329.1(66537, intergenic), AL596329.1(65987, intergenic), AL596329.1(65366, intergenic), AL596329.1(64538, intergenic), AL596329.1(62046, intergenic), AL596329.1(61644, intergenic), AL596329.1(61373, intergenic), AL596329.1(61294, intergenic), AL596329.1(60978, intergenic), AL596329.1(60106, intergenic), AL596329.1(59889, intergenic), AL596329.1(58125, intergenic), AL596329.1(57795, intergenic), AL596329.1(57395, intergenic), AL596329.1(56444, intergenic), AL596329.1(56289, intergenic), AL596329.1(56169, intergenic), AL596329.1(55253, intergenic), AL596329.1(54988, intergenic), AL596329.1(54952, intergenic), AL596329.1(54919, intergenic), AL596329.1(54567, intergenic), AL596329.1(54355, intergenic), AL596329.1(53153, intergenic), AL596329.1(52936, intergenic), AL596329.1(52444, intergenic), AL596329.1(51269, intergenic), AL596329.1(49916, intergenic), AL596329.1(49485, intergenic), AL596329.1(49091, intergenic), AL596329.1(48402, intergenic), AL596329.1(48055, intergenic), AL596329.1(48038, intergenic), AL596329.1(47175, intergenic), AL596329.1(46930, intergenic), AL596329.1(46877, intergenic), AL596329.1(46399, intergenic), AL596329.1(46233, intergenic), AL596329.1(46166, intergenic), AL596329.1(42712, intergenic), AL596329.1(42203, intergenic), AL596329.1(41373, intergenic), AL596329.1(40743, intergenic), AL596329.1(39409, intergenic), AL596329.1(37471, intergenic), AL596329.1(36682, intergenic), AL596329.1(36220, intergenic), AL596329.1(36178, intergenic), AL596329.1(35642, intergenic), AL596329.1(34743, intergenic), AL596329.1(34386, intergenic), AL596329.1(34240, intergenic), AL596329.1(34198, intergenic), AL596329.1(31851, intergenic), AL596329.1(31320, intergenic), AL596329.1(29472, intergenic), AL596329.1(29019, intergenic), AL596329.1(28068, intergenic), AL596329.1(27819, intergenic), AL596329.1(27625, intergenic), AL596329.1(27078, intergenic), AL596329.1(27051, intergenic), AL596329.1(26144, intergenic), AL596329.1(23707, intergenic), AL596329.1(22605, intergenic), AL596329.1(22480, intergenic), AL596329.1(20917, intergenic), AL596329.1(19967, intergenic), AL596329.1(18130, intergenic), AL596329.1(17776, intergenic), AL596329.1(17329, intergenic), AL596329.1(17053, intergenic), AL596329.1(16416, intergenic), AL596329.1(16401, intergenic), AL596329.1(15919, intergenic), AL596329.1(15783, intergenic), AL596329.1(15236, intergenic), AL596329.1(14894, intergenic), AL596329.1(14480, intergenic), AL596329.1(14098, intergenic), AL596329.1(13439, intergenic), AL596329.1(12075, intergenic), AL596329.1(10323, intergenic), AL596329.1(9949, intergenic), AL596329.1(9243, intergenic), AL596329.1(8771, intergenic), AL596329.1(8575, intergenic), AL596329.1(8508, intergenic), AL596329.1(8479, intergenic), AL596329.1(8153, intergenic), AL596329.1(8026, intergenic), AL596329.1(7855, intergenic), AL596329.1(7454, intergenic), AL596329.1(7322, intergenic), AL596329.1(6002, intergenic), AL596329.1(5866, intergenic), AL596329.1(5773, intergenic), AL596329.1(5567, intergenic), AL596329.1(5520, intergenic), AL596329.1(5003, intergenic), AL596329.1(4930, intergenic), AL596329.1(3633, intergenic), AL596329.1(2904, intergenic), AL596329.1(2808, intergenic), AL596329.1(2046, intergenic), AL596329.1(1889, intergenic), AL596329.1(1620, intergenic), AL596329.1(1545, intergenic), AL596329.1(1139, intergenic), AL596329.1(1038, intergenic), AL596329.1(572, downstream), AL596329.1(530, downstream), AL596329.1(129, downstream), AL596329.1(869, upstream), AL596329.1(881, upstream), AL596329.1(1436, intergenic), AL596329.1(1679, intergenic), AL596329.1(1779, intergenic), AL596329.1(2733, intergenic), AL596329.1(4538, intergenic), AL596329.1(4561, intergenic), AL596329.1(5089, intergenic), AL596329.1(5646, intergenic), AL596329.1(5832, intergenic), AL596329.1(5948, intergenic), AL596329.1(6251, intergenic), AL596329.1(6560, intergenic), AL596329.1(6599, intergenic), AL596329.1(6626, intergenic), AL596329.1(8149, intergenic), AL596329.1(8356, intergenic), AL596329.1(8901, intergenic), AL596329.1(9915, intergenic), AL596329.1(10428, intergenic), AL596329.1(10524, intergenic), AL596329.1(10697, intergenic), AL596329.1(11386, intergenic), AL596329.1(11453, intergenic), AL596329.1(12019, intergenic), AL596329.1(13185, intergenic), AL596329.1(13680, intergenic), AL596329.1(14040, intergenic), AL596329.1(14499, intergenic), AL596329.1(14926, intergenic), AL596329.1(15146, intergenic), AL596329.1(16270, intergenic), AL596329.1(16590, intergenic), AL596329.1(17230, intergenic), AL596329.1(18355, intergenic), AL596329.1(18513, intergenic), AL596329.1(18656, intergenic), AL596329.1(19824, intergenic), AL596329.1(19957, intergenic), AL596329.1(20036, intergenic), AL596329.1(20770, intergenic), AL596329.1(20954, intergenic), AL596329.1(21010, intergenic), AL596329.1(21360, intergenic), AL596329.1(21414, intergenic), AL596329.1(21625, intergenic), RAC1P8(21783, intergenic), RAC1P8(21432, intergenic), RAC1P8(21253, intergenic), RAC1P8(21233, intergenic), RAC1P8(21187, intergenic), RAC1P8(21003, intergenic), RAC1P8(20033, intergenic), RAC1P8(19942, intergenic), RAC1P8(19272, intergenic), RAC1P8(19246, intergenic), RAC1P8(19042, intergenic), RAC1P8(18916, intergenic), RAC1P8(18894, intergenic), RAC1P8(18640, intergenic), RAC1P8(17979, intergenic), RAC1P8(17681, intergenic), RAC1P8(17454, intergenic), RAC1P8(17126, intergenic), RAC1P8(16085, intergenic), RAC1P8(15948, intergenic), RAC1P8(15870, intergenic), RAC1P8(15582, intergenic), RAC1P8(14685, intergenic), RAC1P8(12481, intergenic), RAC1P8(11828, intergenic), RAC1P8(10587, intergenic), RAC1P8(10523, intergenic), RAC1P8(10242, intergenic), RAC1P8(9895, intergenic), RAC1P8(3475, intergenic), RAC1P8(3108, intergenic), RAC1P8(2233, intergenic), RAC1P8(1623, intergenic), RAC1P8(1037, intergenic), RAC1P8(962, upstream), RAC1P8(904, upstream), RAC1P8(231, upstream), RAC1P8(104, upstream), RAC1P8(4231, intergenic), RAC1P8(7150, intergenic), RAC1P8(7694, intergenic), RAC1P8(7854, intergenic), RAC1P8(8023, intergenic), RAC1P8(9921, intergenic), RAC1P8(12725, intergenic), RAC1P8(13440, intergenic), RAC1P8(13773, intergenic), RAC1P8(14349, intergenic), RAC1P8(15850, intergenic), RAC1P8(16808, intergenic), RAC1P8(17305, intergenic), RAC1P8(17703, intergenic), RAC1P8(19135, intergenic), RAC1P8(19664, intergenic), RAC1P8(22484, intergenic), RAC1P8(22534, intergenic), RAC1P8(22648, intergenic), RAC1P8(23172, intergenic), RAC1P8(23973, intergenic), RAC1P8(24544, intergenic), RAC1P8(26367, intergenic), RAC1P8(26773, intergenic), RAC1P8(26799, intergenic), RAC1P8(27103, intergenic), RAC1P8(27511, intergenic), RAC1P8(27694, intergenic), RAC1P8(30270, intergenic), RAC1P8(31456, intergenic), RAC1P8(32802, intergenic), RAC1P8(33386, intergenic), RAC1P8(34493, intergenic), RAC1P8(34797, intergenic), RAC1P8(37244, intergenic), RAC1P8(39736, intergenic), RAC1P8(39841, intergenic), RAC1P8(40650, intergenic), RAC1P8(40673, intergenic), RAC1P8(40732, intergenic), RAC1P8(41501, intergenic), RAC1P8(42575, intergenic), RAC1P8(43734, intergenic), RAC1P8(43877, intergenic), RAC1P8(44169, intergenic), RAC1P8(44461, intergenic), RAC1P8(44576, intergenic), RAC1P8(44730, intergenic), RAC1P8(44976, intergenic), RAC1P8(45532, intergenic), RAC1P8(46623, intergenic), RAC1P8(49279, intergenic), RAC1P8(50220, intergenic), RAC1P8(51130, intergenic), RAC1P8(51884, intergenic), RAC1P8(52306, intergenic), RAC1P8(52362, intergenic), RAC1P8(52373, intergenic), RAC1P8(52453, intergenic), RAC1P8(54313, intergenic), RAC1P8(54410, intergenic), RAC1P8(54479, intergenic), RAC1P8(55426, intergenic), RAC1P8(55496, intergenic), RAC1P8(55611, intergenic), RAC1P8(56693, intergenic), RAC1P8(57665, intergenic), RAC1P8(58202, intergenic), RAC1P8(59428, intergenic), RAC1P8(59976, intergenic), RP11-429G17.2(58575, intergenic), RP11-429G17.2(58572, intergenic), RP11-429G17.2(58543, intergenic), RP11-429G17.2(57554, intergenic), RP11-429G17.2(55922, intergenic), RP11-429G17.2(55888, intergenic), RP11-429G17.2(54703, intergenic), RP11-429G17.2(54664, intergenic), RP11-429G17.2(53633, intergenic), RP11-429G17.2(52130, intergenic), RP11-429G17.2(52002, intergenic), RP11-429G17.2(51797, intergenic), RP11-429G17.2(51136, intergenic), RP11-429G17.2(50164, intergenic), RP11-429G17.2(49091, intergenic), RP11-429G17.2(48833, intergenic), RP11-429G17.2(47848, intergenic), RP11-429G17.2(45199, intergenic), RP11-429G17.2(43874, intergenic), RP11-429G17.2(43786, intergenic), RP11-429G17.2(42097, intergenic), RP11-429G17.2(41821, intergenic), RP11-429G17.2(41626, intergenic), RP11-429G17.2(41466, intergenic), RP11-429G17.2(40754, intergenic), RP11-429G17.2(39922, intergenic), RP11-429G17.2(38787, intergenic), RP11-429G17.2(38508, intergenic), RP11-429G17.2(38273, intergenic), RP11-429G17.2(38235, intergenic), RP11-429G17.2(38197, intergenic), RP11-429G17.2(37891, intergenic), RP11-429G17.2(37845, intergenic), RP11-429G17.2(36642, intergenic), RP11-429G17.2(36374, intergenic), RP11-429G17.2(36283, intergenic), RP11-429G17.2(35631, intergenic), RP11-429G17.2(35248, intergenic), RP11-429G17.2(35238, intergenic), RP11-429G17.2(34685, intergenic), RP11-429G17.2(34461, intergenic), RP11-429G17.2(34387, intergenic), RP11-429G17.2(34365, intergenic), RP11-429G17.2(34120, intergenic), RP11-429G17.2(16746, intergenic), RP11-429G17.2(14019, intergenic), RP11-429G17.2(13347, intergenic), RP11-429G17.2(12447, intergenic), RP11-429G17.2(11550, intergenic), RP11-429G17.2(9433, intergenic), RP11-429G17.2(5465, intergenic), RP11-429G17.2(3004, intergenic), RP11-429G17.2(9917, intergenic), RP11-429G17.2(14618, intergenic), RP11-429G17.2(24687, intergenic), RP11-429G17.2(27662, intergenic), RP11-429G17.2(36508, intergenic), LINC00358(36892, intergenic), LINC00358(34513, intergenic), LINC00358(33175, intergenic), LINC00358(31069, intergenic), LINC00358(30580, intergenic), LINC00358(30300, intergenic), LINC00358(28665, intergenic), LINC00358(26638, intergenic), LINC00358(26286, intergenic), LINC00358(25762, intergenic), LINC00358(25506, intergenic), LINC00358(24307, intergenic), LINC00358(23754, intergenic), LINC00358(22750, intergenic), LINC00358(20305, intergenic), LINC00358(16425, intergenic), LINC00358(11653, intergenic), LINC00358(8692, intergenic), LINC00358(8591, intergenic), LINC00358(8154, intergenic), LINC00358(5204, intergenic), LINC00358(2934, intergenic), LINC00358(1996, intergenic), LINC00358(1596, intergenic), LINC00358(0, ncRNA_exonic), LINC00358(0, ncRNA_intronic), LINC00358(284, upstream), LINC00358(812, upstream), LINC00358(839, upstream), LINC00358(857, upstream), LINC00358(3273, intergenic), LINC00358(3956, intergenic), LINC00358(4426, intergenic), LINC00358(5990, intergenic), LINC00358(6117, intergenic), LINC00358(6810, intergenic), LINC00358(8910, intergenic), LINC00358(8922, intergenic), LINC00358(9174, intergenic), LINC00358(9513, intergenic), LINC00358(9558, intergenic), LINC00358(10163, intergenic), LINC00358(10630, intergenic), LINC00358(11224, intergenic), LINC00358(11501, intergenic), LINC00358(11744, intergenic), LINC00358(12121, intergenic), LINC00358(12717, intergenic), LINC00358(12908, intergenic), LINC00358(13138, intergenic), LINC00358(13220, intergenic), LINC00358(13967, intergenic), LINC00358(14934, intergenic), LINC00358(15244, intergenic), LINC00358(15390, intergenic), LINC00358(15499, intergenic), LINC00358(16243, intergenic), LINC00358(16910, intergenic), LINC00358(17093, intergenic), LINC00358(17303, intergenic), LINC00358(20536, intergenic), LINC00358(21322, intergenic), LINC00358(21995, intergenic), LINC00358(22027, intergenic), LINC00358(22600, intergenic), LINC00358(22958, intergenic), LINC00358(22959, intergenic), LINC00358(23070, intergenic), LINC00358(23271, intergenic), LINC00358(23508, intergenic), LINC00358(23549, intergenic), LINC00358(23554, intergenic), LINC00358(24612, intergenic), LINC00358(25332, intergenic), LINC00358(26092, intergenic), LINC00358(26745, intergenic), LINC00358(27039, intergenic), LINC00358(27059, intergenic), LINC00358(28138, intergenic), LINC00358(28269, intergenic), LINC00358(28971, intergenic), LINC00358(29160, intergenic), LINC00358(29368, intergenic), LINC00358(29548, intergenic), LINC00358(29574, intergenic), LINC00358(30032, intergenic), LINC00358(30276, intergenic), LINC00358(30344, intergenic), LINC00358(30395, intergenic), LINC00358(30508, intergenic), LINC00358(30611, intergenic), LINC00358(30837, intergenic), LINC00358(30859, intergenic), LINC00358(32377, intergenic), LINC00358(32891, intergenic), LINC00358(33445, intergenic), LINC00358(33793, intergenic), LINC00358(34151, intergenic), LINC00358(34233, intergenic), LINC00358(35981, intergenic), LINC00358(36224, intergenic), LINC00358(37118, intergenic), LINC00358(37235, intergenic), LINC00358(37260, intergenic), LINC00358(37566, intergenic), LINC00358(37613, intergenic), LINC00358(37881, intergenic), LINC00358(39161, intergenic), LINC00358(39681, intergenic), LINC00358(40640, intergenic), LINC00358(40865, intergenic), LINC00358(41323, intergenic), LINC00358(44445, intergenic), LINC00358(44918, intergenic), LINC00358(45066, intergenic), LINC00358(45328, intergenic), LINC00358(45975, intergenic), LINC00358(47367, intergenic), LINC00358(47476, intergenic), LINC00358(47591, intergenic), LINC00358(47954, intergenic), LINC00358(47965, intergenic), LINC00358(48402, intergenic), LINC00358(48981, intergenic), LINC00358(50312, intergenic), LINC00358(50368, intergenic), LINC00358(54194, intergenic), LINC00358(55237, intergenic), LINC00358(55450, intergenic), LINC00358(55567, intergenic), LINC00358(56617, intergenic), LINC00358(56660, intergenic), LINC00358(57666, intergenic), LINC00358(60150, intergenic), LINC00358(61169, intergenic), LINC00358(61772, intergenic), LINC00358(63240, intergenic), LINC00358(63337, intergenic), LINC00358(64341, intergenic), LINC00358(64739, intergenic), LINC00358(65454, intergenic), LINC00358(66187, intergenic), LINC00358(67091, intergenic), LINC00358(67725, intergenic), LINC00358(68113, intergenic), LINC00358(70450, intergenic), LINC00358(70737, intergenic), LINC00358(70768, intergenic), LINC00358(70902, intergenic), LINC00358(71362, intergenic), LINC00358(74274, intergenic), LINC00358(74735, intergenic), LINC00358(74992, intergenic), LINC00358(75421, intergenic), LINC00358(75556, intergenic), LINC00358(80215, intergenic), LINC00358(82174, intergenic), LINC00358(82936, intergenic), LINC00358(83875, intergenic), LINC00358(85206, intergenic), LINC00358(85234, intergenic), LINC00358(85849, intergenic), LINC00358(85912, intergenic), LINC00358(86347, intergenic), LINC00358(86895, intergenic), LINC00358(87729, intergenic), LINC00358(90652, intergenic), LINC00358(91937, intergenic), LINC00358(96539, intergenic), LINC00358(96689, intergenic), LINC01075(96880, intergenic), LINC01075(95336, intergenic), LINC01075(93245, intergenic), LINC01075(93032, intergenic), LINC01075(92334, intergenic), LINC01075(90860, intergenic), LINC01075(90777, intergenic), LINC01075(90029, intergenic), LINC01075(87458, intergenic), LINC01075(85404, intergenic), LINC01075(83824, intergenic), LINC01075(83449, intergenic), LINC01075(81323, intergenic), LINC01075(80833, intergenic), LINC01075(80217, intergenic), LINC01075(79189, intergenic), LINC01075(79155, intergenic), LINC01075(78999, intergenic), LINC01075(78795, intergenic), LINC01075(78636, intergenic), LINC01075(78433, intergenic), LINC01075(78381, intergenic), LINC01075(78310, intergenic), LINC01075(78214, intergenic), LINC01075(78112, intergenic), LINC01075(77967, intergenic), LINC01075(77955, intergenic), LINC01075(77951, intergenic), LINC01075(77849, intergenic), LINC01075(77310, intergenic), LINC01075(76857, intergenic), LINC01075(76318, intergenic), LINC01075(76012, intergenic), LINC01075(75927, intergenic), LINC01075(75851, intergenic), LINC01075(75835, intergenic), LINC01075(75772, intergenic), LINC01075(75602, intergenic), LINC01075(75002, intergenic), LINC01075(74771, intergenic), LINC01075(74715, intergenic), LINC01075(74649, intergenic), LINC01075(74627, intergenic), LINC01075(74448, intergenic), LINC01075(74373, intergenic), LINC01075(74359, intergenic), LINC01075(74313, intergenic), LINC01075(74039, intergenic), LINC01075(73960, intergenic), LINC01075(73837, intergenic), LINC01075(73598, intergenic), LINC01075(73214, intergenic), LINC01075(72875, intergenic), LINC01075(72810, intergenic), LINC01075(72697, intergenic), LINC01075(70913, intergenic), LINC01075(69860, intergenic), LINC01075(69619, intergenic), LINC01075(68884, intergenic), LINC01075(66166, intergenic), LINC01075(65836, intergenic), LINC01075(65269, intergenic), LINC01075(64565, intergenic), LINC01075(62105, intergenic), LINC01075(57746, intergenic), LINC01075(51658, intergenic)
rs9529488	13	69578657	A	G	0.0125	0.0018	1.29e-12	0.5821	rs56223315, rs9541645, rs7322778, rs4142675, rs1934834, rs1340736, rs1934835, rs1340735, rs1340733, rs1934836, rs9599363, rs9592585, rs9592587, rs9592588, rs1890977, rs61950983, rs9541650, rs9599365, rs9572056, rs28438771, rs61950984, rs9599366, rs2096031, rs12430485, rs9541654, rs9592592, rs2153550, rs8001018, rs1541199, rs1541198, rs1541197, rs1954143, rs9592593, rs9599367, rs9599368, rs1541195, rs9599369, rs9541657, rs12184630, rs12184831, rs17084426, rs952195, rs1856844, rs9592594, rs61948962, rs6562550, rs9592595, rs9592596, rs9599373, rs9599374, rs6562551, rs9592597, rs9529477, rs9541683, rs9541684, rs71427691, rs9541685, rs9541687, rs9541688, rs1572464, rs9541690, rs9529479, rs61952227, rs9529480, rs1417431, rs9529481, rs9529482, rs9541697, rs1954144, rs1954145, rs1954146, rs1954147, rs9572074, rs1578355, rs1578354, rs1578353, rs11148796, rs77607745, rs66524953, rs9592599, rs1578352, rs9592600, rs9592601, rs9599375, rs9317758, rs7997940, rs2210904, rs2210903, rs9592602, rs9541698, rs9541699, rs9529485, rs36100440, rs9572075, rs9529486, rs34528062, rs9599376, rs76038621, rs9529487, rs9541700, rs9529489, rs2152697, rs36119415, rs1340726, rs1340725, rs1340724, rs11618688, rs8002479, rs1361490, rs11841876, rs7984597, rs9541703, rs9529490, rs9541705, rs9541707, rs9541708, rs9317760, rs57343688, rs77129413, rs9541712, rs7986300, rs7987016, rs17084460, rs9599377, rs9529492, rs9317762, rs9317763, rs9564517, rs7333625, rs78249407, rs7323112, rs7322628, rs9564518, rs9599378, rs9599379, rs2050563, rs2184814, rs7999131, rs4296151, rs6562552, rs7320426, rs61952247, rs4884823, rs11616460, rs1934832, rs4883834, rs7982604, rs7985861, rs11617386, rs61952249, rs17084494, rs1340721, rs2184812, rs9572080, rs17597096, rs61952250, rs17597133, rs4884824, rs74677756, rs9599382, rs9592605, rs75778896, rs7139912, rs1977709, rs9564519, rs9529501, rs9572082, rs12867947, rs9572083, rs9529502, rs9572084, rs9541737, rs9541739, rs1340742, rs7997744, rs77929714, rs9541742, rs9541743, rs4299036, rs2325213, rs12430174, rs68090373, rs67571726, rs1340737, rs2210906, rs61954270, rs9564521, rs1415046, rs4255661, rs1932788, rs1932787, rs9529505, rs9317765, rs1336687, rs7999326, rs7999891, rs1336686, rs1415045, rs9529506, rs1537929, rs1537928, rs9317767, rs1932786, rs1932785, rs1932784, rs9564524, rs2050562, rs9317769, rs9317770, rs67666231, rs9317771, rs4884825, rs1415044, rs9572087, rs9317772, rs12872177, rs12872913, rs9541753, rs9541754, rs9634717, rs9317773, rs9541758, rs9529508, rs9599396, rs75021241, rs1415043, rs6650422, rs9285264, rs35896161, rs9572092, rs12853485, rs1932782, rs9529510, rs9564527, rs9541761, rs9572093, rs1932779, rs2050561, rs9564528, rs2875569, rs1336681, rs1577698, rs7322294, rs7323971, rs1953648, rs9541762, rs1953647, rs9541763, rs1953646, rs9541764, rs9541765, rs9541766, rs9541767, rs9541769, rs2225825, rs2225824, rs2210905, rs1336680, rs2875568, rs7319023, rs1953645, rs1953644, rs1577697, rs1336679, rs9541771, rs2184815, rs2152700, rs1336676, rs4884827, rs4884828, rs4884829, rs4884830, rs2875564, rs1537927, rs1970264, rs9564531, rs7993731, rs1360980, rs9541774, rs2121290, rs1336672, rs9541775, rs73199953, rs9529516, rs73199956, rs73199958, rs4884831, rs4494419, rs79726788, rs6562556, rs11838628, rs1023819, rs9572099, rs73199974, rs12430656, rs9572100, rs73199981, rs78967698, rs73199986, rs9572103, rs35074841, rs1446372	ZDHHC20P4(18460, intergenic)	ZDHHC20P4(31681, intergenic), ZDHHC20P4(30700, intergenic), ZDHHC20P4(28966, intergenic), ZDHHC20P4(28645, intergenic), ZDHHC20P4(28223, intergenic), ZDHHC20P4(28051, intergenic), ZDHHC20P4(27963, intergenic), ZDHHC20P4(27437, intergenic), ZDHHC20P4(26855, intergenic), ZDHHC20P4(26385, intergenic), ZDHHC20P4(25929, intergenic), ZDHHC20P4(25720, intergenic), ZDHHC20P4(25568, intergenic), ZDHHC20P4(25345, intergenic), ZDHHC20P4(25274, intergenic), ZDHHC20P4(23933, intergenic), ZDHHC20P4(23829, intergenic), ZDHHC20P4(23645, intergenic), ZDHHC20P4(23345, intergenic), ZDHHC20P4(23068, intergenic), ZDHHC20P4(22808, intergenic), ZDHHC20P4(22065, intergenic), ZDHHC20P4(21638, intergenic), ZDHHC20P4(20152, intergenic), ZDHHC20P4(19774, intergenic), ZDHHC20P4(19490, intergenic), ZDHHC20P4(18536, intergenic), ZDHHC20P4(18052, intergenic), ZDHHC20P4(17581, intergenic), ZDHHC20P4(17392, intergenic), ZDHHC20P4(17318, intergenic), ZDHHC20P4(17051, intergenic), ZDHHC20P4(16665, intergenic), ZDHHC20P4(16406, intergenic), ZDHHC20P4(16357, intergenic), ZDHHC20P4(16191, intergenic), ZDHHC20P4(16060, intergenic), ZDHHC20P4(15664, intergenic), ZDHHC20P4(14572, intergenic), ZDHHC20P4(14483, intergenic), ZDHHC20P4(14428, intergenic), ZDHHC20P4(10355, intergenic), ZDHHC20P4(9922, intergenic), ZDHHC20P4(6065, intergenic), ZDHHC20P4(3910, intergenic), ZDHHC20P4(2258, intergenic), ZDHHC20P4(1601, intergenic), ZDHHC20P4(1563, intergenic), ZDHHC20P4(434, upstream), ZDHHC20P4(593, downstream), ZDHHC20P4(893, downstream), ZDHHC20P4(6497, intergenic), ZDHHC20P4(6509, intergenic), ZDHHC20P4(8239, intergenic), ZDHHC20P4(8415, intergenic), ZDHHC20P4(8851, intergenic), ZDHHC20P4(9132, intergenic), ZDHHC20P4(9156, intergenic), ZDHHC20P4(9178, intergenic), ZDHHC20P4(9635, intergenic), ZDHHC20P4(10983, intergenic), ZDHHC20P4(11015, intergenic), ZDHHC20P4(11069, intergenic), ZDHHC20P4(11308, intergenic), ZDHHC20P4(11795, intergenic), ZDHHC20P4(12659, intergenic), ZDHHC20P4(12661, intergenic), ZDHHC20P4(13012, intergenic), ZDHHC20P4(13281, intergenic), ZDHHC20P4(13290, intergenic), ZDHHC20P4(13490, intergenic), ZDHHC20P4(13554, intergenic), ZDHHC20P4(13830, intergenic), ZDHHC20P4(14164, intergenic), ZDHHC20P4(14458, intergenic), ZDHHC20P4(14566, intergenic), ZDHHC20P4(14729, intergenic), ZDHHC20P4(14987, intergenic), ZDHHC20P4(15075, intergenic), ZDHHC20P4(15141, intergenic), ZDHHC20P4(15198, intergenic), ZDHHC20P4(15232, intergenic), ZDHHC20P4(15343, intergenic), ZDHHC20P4(15818, intergenic), ZDHHC20P4(16170, intergenic), ZDHHC20P4(16206, intergenic), ZDHHC20P4(16639, intergenic), ZDHHC20P4(16778, intergenic), ZDHHC20P4(17074, intergenic), ZDHHC20P4(17141, intergenic), ZDHHC20P4(17197, intergenic), ZDHHC20P4(17228, intergenic), ZDHHC20P4(17545, intergenic), ZDHHC20P4(17607, intergenic), ZDHHC20P4(17619, intergenic), ZDHHC20P4(17700, intergenic), ZDHHC20P4(17807, intergenic), ZDHHC20P4(18126, intergenic), ZDHHC20P4(18131, intergenic), ZDHHC20P4(18513, intergenic), ZDHHC20P4(18986, intergenic), ZDHHC20P4(19230, intergenic), ZDHHC20P4(19415, intergenic), ZDHHC20P4(19684, intergenic), ZDHHC20P4(19823, intergenic), ZDHHC20P4(19868, intergenic), ZDHHC20P4(20298, intergenic), ZDHHC20P4(20309, intergenic), ZDHHC20P4(20429, intergenic), ZDHHC20P4(20888, intergenic), ZDHHC20P4(20984, intergenic), ZDHHC20P4(21355, intergenic), ZDHHC20P4(21759, intergenic), ZDHHC20P4(21937, intergenic), ZDHHC20P4(22115, intergenic), ZDHHC20P4(22194, intergenic), ZDHHC20P4(22488, intergenic), ZDHHC20P4(22678, intergenic), ZDHHC20P4(23417, intergenic), ZDHHC20P4(23542, intergenic), ZDHHC20P4(24367, intergenic), ZDHHC20P4(24632, intergenic), ZDHHC20P4(24766, intergenic), ZDHHC20P4(25487, intergenic), ZDHHC20P4(25708, intergenic), ZDHHC20P4(25996, intergenic), ZDHHC20P4(26015, intergenic), ZDHHC20P4(26870, intergenic), ZDHHC20P4(28064, intergenic), ZDHHC20P4(28365, intergenic), ZDHHC20P4(29883, intergenic), ZDHHC20P4(30150, intergenic), ZDHHC20P4(30172, intergenic), ZDHHC20P4(30235, intergenic), ZDHHC20P4(30396, intergenic), ZDHHC20P4(31105, intergenic), ZDHHC20P4(31896, intergenic), ZDHHC20P4(32251, intergenic), ZDHHC20P4(32431, intergenic), ZDHHC20P4(32554, intergenic), ZDHHC20P4(33276, intergenic), ZDHHC20P4(33336, intergenic), ZDHHC20P4(35073, intergenic), ZDHHC20P4(36198, intergenic), ZDHHC20P4(36245, intergenic), ZDHHC20P4(36612, intergenic), ZDHHC20P4(38282, intergenic), ZDHHC20P4(38461, intergenic), ZDHHC20P4(39064, intergenic), ZDHHC20P4(40053, intergenic), ZDHHC20P4(40124, intergenic), ZDHHC20P4(40752, intergenic), ZDHHC20P4(40905, intergenic), ZDHHC20P4(41142, intergenic), ZDHHC20P4(41207, intergenic), ZDHHC20P4(41894, intergenic), ZDHHC20P4(43345, intergenic), ZDHHC20P4(44387, intergenic), ZDHHC20P4(45945, intergenic), ZDHHC20P4(50653, intergenic), ZDHHC20P4(52282, intergenic), ZDHHC20P4(52466, intergenic), ZDHHC20P4(53517, intergenic), ZDHHC20P4(54460, intergenic), ZDHHC20P4(56567, intergenic), ZDHHC20P4(56846, intergenic), ZDHHC20P4(57005, intergenic), SNRPFP3(57822, intergenic), SNRPFP3(56325, intergenic), SNRPFP3(56297, intergenic), SNRPFP3(55672, intergenic), SNRPFP3(55569, intergenic), SNRPFP3(55161, intergenic), SNRPFP3(54693, intergenic), SNRPFP3(53979, intergenic), SNRPFP3(50520, intergenic), SNRPFP3(49604, intergenic), SNRPFP3(49561, intergenic), SNRPFP3(49178, intergenic), SNRPFP3(47722, intergenic), SNRPFP3(44504, intergenic), SNRPFP3(40235, intergenic), SNRPFP3(40154, intergenic), SNRPFP3(39026, intergenic), SNRPFP3(37875, intergenic), SNRPFP3(35179, intergenic), SNRPFP3(31368, intergenic), SNRPFP3(29940, intergenic), SNRPFP3(29028, intergenic), SNRPFP3(28739, intergenic), SNRPFP3(28574, intergenic), SNRPFP3(28469, intergenic), SNRPFP3(27967, intergenic), SNRPFP3(26420, intergenic), SNRPFP3(26156, intergenic), SNRPFP3(25886, intergenic), SNRPFP3(24989, intergenic), SNRPFP3(24968, intergenic), SNRPFP3(24326, intergenic), SNRPFP3(24111, intergenic), SNRPFP3(23886, intergenic), SNRPFP3(23716, intergenic), SNRPFP3(23528, intergenic), SNRPFP3(23385, intergenic), SNRPFP3(23329, intergenic), SNRPFP3(22637, intergenic), SNRPFP3(22267, intergenic), SNRPFP3(22110, intergenic), SNRPFP3(21976, intergenic), SNRPFP3(21872, intergenic), SNRPFP3(21837, intergenic), SNRPFP3(20883, intergenic), SNRPFP3(19798, intergenic), SNRPFP3(18428, intergenic), SNRPFP3(16987, intergenic), SNRPFP3(16709, intergenic), SNRPFP3(16207, intergenic), SNRPFP3(16137, intergenic), SNRPFP3(16109, intergenic), SNRPFP3(15577, intergenic), SNRPFP3(15411, intergenic), SNRPFP3(14733, intergenic), SNRPFP3(14539, intergenic), SNRPFP3(13661, intergenic), SNRPFP3(13020, intergenic), SNRPFP3(11166, intergenic), SNRPFP3(11047, intergenic), SNRPFP3(8943, intergenic), SNRPFP3(7070, intergenic), SNRPFP3(6822, intergenic), SNRPFP3(6287, intergenic), SNRPFP3(5965, intergenic), SNRPFP3(5530, intergenic), SNRPFP3(5164, intergenic), SNRPFP3(3177, intergenic), SNRPFP3(1459, intergenic), SNRPFP3(878, downstream), SNRPFP3(750, downstream), SNRPFP3(517, downstream), SNRPFP3(260, downstream), SNRPFP3(0, ncRNA_exonic), SNRPFP3(1162, intergenic), SNRPFP3(2112, intergenic), SNRPFP3(2128, intergenic), SNRPFP3(2219, intergenic), SNRPFP3(2242, intergenic), SNRPFP3(2389, intergenic), SNRPFP3(2438, intergenic), SNRPFP3(2461, intergenic), SNRPFP3(2573, intergenic), SNRPFP3(2586, intergenic), SNRPFP3(2608, intergenic), SNRPFP3(2652, intergenic), SNRPFP3(3148, intergenic), SNRPFP3(3519, intergenic), SNRPFP3(3521, intergenic), SNRPFP3(3647, intergenic), SNRPFP3(4048, intergenic), SNRPFP3(4373, intergenic), SNRPFP3(4402, intergenic), SNRPFP3(4732, intergenic), SNRPFP3(4740, intergenic), SNRPFP3(5277, intergenic), SNRPFP3(8076, intergenic), SNRPFP3(8159, intergenic), SNRPFP3(8508, intergenic), SNRPFP3(8659, intergenic), SNRPFP3(9466, intergenic), SNRPFP3(10033, intergenic), SNRPFP3(10048, intergenic), SNRPFP3(10131, intergenic), SNRPFP3(10164, intergenic), SNRPFP3(11383, intergenic), SNRPFP3(11415, intergenic), SNRPFP3(11636, intergenic), SNRPFP3(11698, intergenic), SNRPFP3(12276, intergenic), SNRPFP3(13325, intergenic), SNRPFP3(14867, intergenic), SNRPFP3(15454, intergenic), SNRPFP3(15711, intergenic), SNRPFP3(16292, intergenic), SNRPFP3(17569, intergenic), SNRPFP3(18691, intergenic), SNRPFP3(19552, intergenic), SNRPFP3(22748, intergenic), SNRPFP3(40175, intergenic), SNRPFP3(41351, intergenic), SNRPFP3(43084, intergenic), SNRPFP3(44071, intergenic), SNRPFP3(48557, intergenic), SNRPFP3(50744, intergenic), SNRPFP3(51720, intergenic), SNRPFP3(53047, intergenic), SNRPFP3(57488, intergenic), SNRPFP3(58117, intergenic), SNRPFP3(58757, intergenic), LINC00383(49057, intergenic), LINC00383(47927, intergenic), LINC00383(45520, intergenic), LINC00383(40730, intergenic), LINC00383(21380, intergenic)
rs10140862	14	30144842	A	C	0.0107	0.0018	1.79e-09	0.4111	rs28608164, rs1957463, rs17114936, rs72675555, rs11161063, rs61980478, rs1951535, rs28575350, rs55804382, rs1951533, rs75751635, rs1885536, rs3783297, rs2230505, rs3783299, rs10135866, rs7146602, rs2273813, rs3783300, rs3783301, rs4981710, rs875677, rs875678, rs2333604, rs1108731, rs1108732, rs7146081, rs2181179, rs17573998, rs8015149, rs4981711, rs7158279, rs16895, rs971681, rs2333605, rs67448712, rs8012335, rs8020889, rs10149324, rs17652711, rs17652742, rs73253368, rs8019731, rs6571314, rs12431960, rs61977964, rs12432651, rs8011994, rs10149921, rs12894576, rs12897466, rs8009861, rs12433335, rs10150613, rs10150535, rs12431702, rs17115078, rs12435249, rs11156614, rs4981713, rs2333611, rs2333613, rs45487396, rs45528634, rs45532441, rs1191601, rs11623171, rs61977972, rs10138589, rs2273812, rs2273811, rs10135620, rs1957457, rs1191600, rs1209180, rs1191598, rs17115113, rs2787101, rs2273810, rs1191597, rs1022784, rs7143244, rs1959437, rs17115145, rs35039832, rs7157709, rs6571316, rs5007053, rs6571317, rs45438099, rs60159643, rs17115183, rs12323427, rs10143659, rs61977989, rs4981714, rs61977990, rs61977991, rs8019393, rs7160331, rs7158984, rs10130086, rs7149002, rs6571319, rs34152480, rs2225900, rs4981054, rs4981055, rs1959435, rs1959434, rs1890223, rs4981715, rs6571320, rs1953717, rs1953716, rs11846405, rs45565231, rs2185012, rs1959433, rs61977995, rs1959432, rs59543047, rs61053553, rs60680162, rs60018822, rs75350604, rs2225899, rs61977999, rs11847410, rs11851251, rs11845981, rs7143469, rs7142179, rs34884196, rs10148467, rs10137709, rs10150918, rs10151056, rs12896643, rs12898091, rs28680591, rs28669180, rs28674046, rs3783305, rs954728, rs959388, rs7142313, rs8006381, rs7156359, rs28645341, rs7140500, rs7140901, rs7144885, rs7146111, rs10149845, rs9322846, rs10149558, rs1959431, rs1953714, rs1959430, rs61978021, rs17115218, rs34078530, rs11851262, rs11851263, rs10149407, rs10129501, rs2068012, rs4357843, rs8005940, rs35608550, rs10145103, rs9888616, rs12878120, rs10498309, rs10498310, rs11626603, rs45513795, rs35811677, rs35203886, rs12880296, rs1953732, rs12885125, rs12886195, rs12886946, rs11627865, rs61402762, rs11622611, rs11627369, rs17477600, rs4981056, rs111393453, rs11627494, rs12889453, rs11628675, rs17386482, rs1953730, rs4996739, rs2877986, rs4627232, rs1959441, rs1959440, rs4981057, rs4981716, rs12878332, rs17386746, rs12879046, rs61978028, rs12878274, rs1953729, rs1953728, rs1953727, rs2877987, rs35060633, rs954455, rs2333627, rs12896362, rs12897251, rs61978035, rs8003617, rs11622170, rs946016, rs35784769, rs17096040, rs11627841, rs7155235, rs11851845, rs11848031, rs7161139, rs17096052, rs17096055, rs1953724, rs17478506, rs12893992, rs45581638, rs45520241, rs7141487, rs11848573, rs11850756, rs1953723, rs12892543, rs12892645, rs45617646, rs7161238, rs7161131, rs7161324, rs7161700, rs2333628, rs4457905, rs34636441, rs12895018, rs12896375, rs17478638, rs1953720, rs12886559, rs12891897, rs12897784, rs1953719, rs1959438, rs35975962, rs873949, rs946015, rs946014, rs35786792, rs10139961, rs34727566, rs36045242, rs35123683, rs34152139, rs117815773, rs61978049, rs61978050, rs76364827, rs11844097, rs11844078, rs7342532, rs34946569, rs61979961, rs8009605, rs61979962, rs61979963, rs12879750, rs56283845, rs10137256, rs45462599, rs12887052, rs2333629, rs1959436, rs10144903, rs2333630, rs1112596, rs1959439, rs7154546, rs12147361, rs34225298, rs28670837, rs35129024, rs34505777, rs8018656, rs950136	PRKD1(0, intronic)	PRKD1(26537, intergenic), PRKD1(20233, intergenic), PRKD1(17575, intergenic), PRKD1(16574, intergenic), PRKD1(16434, intergenic), PRKD1(8711, intergenic), PRKD1(7089, intergenic), PRKD1(1005, intergenic), PRKD1(0, intronic), PRKD1(0, exonic), PRKD1:CTD-2503I6.1(0:0, intronic), PRKD1:CTD-2503I6.1(0:0, ncRNA_intronic)	PRKD1	SCFD1(BRAINEAC/HIPP)	FOXG1(Fetal_Cortex:Left_Ventricle), C14orf23(Adult_Cortex:Fetal_Cortex), PRKD1(Left_Ventricle), SCFD1(Fetal_Cortex)	PRKD1, SCFD1
rs72676302	14	36912454	T	C	-0.0239	0.0042	1.2e-08	0.0473	rs78425761, rs17765274, rs11620693, rs11628001, rs3850282, rs5003884, rs11156918, rs17175820, rs1956957, rs4902396, rs4902397, rs72677912	RP11-896J10.3(29957, intergenic)	MBIP(27629, intergenic), RNU7-93P(18735, intergenic), RNU7-93P(26162, intergenic), RNU7-93P(31812, intergenic), RP11-896J10.3(26077, intergenic), RP11-896J10.3(18686, intergenic), RP11-896J10.3(16381, intergenic), RP11-896J10.3(9413, intergenic), RP11-896J10.3(6888, intergenic), RP11-896J10.3(1410, intergenic), RP11-896J10.3(1269, intergenic), RP11-896J10.3(1255, intergenic)	SFTA3
rs6572106	14	42157545	C	G	0.0119	0.0018	2.08e-11	0.401	rs9671833, rs10140754, rs6572093, rs12880760, rs12881237, rs7148640, rs7154122, rs876697, rs10143435, rs10143646, rs1953704, rs10150292, rs10129908, rs7143973, rs10872954, rs10148937, rs10149327, rs7149994, rs1959417, rs12878670, rs7140268, rs945932, rs9323049, rs1959416, rs12884090, rs1953703, rs1953702, rs2415677, rs10131409, rs1465157, rs1465156, rs1465155, rs1959415, rs7140726, rs6572094, rs7359060, rs11622426, rs2225888, rs8022727, rs8021680, rs2152901, rs2152900, rs1572574, rs1465153, rs10130443, rs61991659, rs10144036, rs1959414, rs10083520, rs12892562, rs9285572, rs10143349, rs10143445, rs1959413, rs1959412, rs10138559, rs9806026, rs2415678, rs1959411, rs1953700, rs11628212, rs3985190, rs862474, rs862475, rs862476, rs862478, rs862479, rs862480, rs862481, rs862482, rs1103437, rs1103438, rs61990270, rs2415682, rs12437380, rs61990271, rs61990273, rs61990274, rs61990275, rs58114965, rs1111037, rs61990277, rs73309890, rs8013838, rs12589365, rs55897228, rs1956445, rs3950086, rs8006520, rs35263874, rs72684545, rs11157239, rs55810038, rs8011321, rs11157240, rs11157241, rs1950832, rs61990285, rs7148091, rs4904623, rs12431444, rs61990286, rs12589043, rs61990287, rs17781288, rs1609735, rs1950834, rs61990288, rs1111179, rs1111177, rs61990289, rs1950835, rs1950836, rs1137567, rs56321769, rs117883421, rs1956450, rs1950838, rs10483526, rs8007172, rs8013655, rs6572099, rs72684563, rs8003822, rs6572100, rs8015100, rs8020581, rs55778940, rs1950829, rs1983711, rs2593761, rs1950830, rs1950831, rs1101391, rs2021937, rs712405, rs712406, rs853239, rs853238, rs853237, rs712407, rs1447580, rs1447579, rs8022751, rs10145720, rs10135232, rs118064958, rs10138326, rs8020421, rs7148077, rs1447578, rs8009481, rs6572104, rs1900599, rs10149052, rs147757813, rs8008849, rs8009571, rs2121708, rs10150353, rs1597053, rs8006276, rs8008204, rs8007820, rs11628299, rs8009740, rs8010939, rs10139031, rs11157246, rs10149266, rs61990314, rs13379153, rs10150151, rs34935531, rs10138108, rs12880770, rs1597052, rs2415688, rs11627839, rs11623805, rs10140527, rs10131184, rs12883547, rs11157247, rs12879030, rs10141304, rs10141927, rs17112192, rs7143254, rs7143768, rs61990315, rs61990316, rs12323457, rs17092262, rs17112197, rs17112198, rs7145298, rs57140837, rs76326397, rs1597046, rs1597045, rs61990335, rs956445, rs17181588, rs4904738, rs58734839, rs1597044, rs61990336, rs10132715, rs17781325, rs10133020, rs11846556, rs8015480, rs8016327, rs10148998, rs935490, rs935488, rs61990337, rs4904739, rs11847853, rs61990338, rs61990339, rs59082466, rs11628431, rs17181601, rs61990342, rs17181608, rs17181615, rs1597047, rs61990343, rs10142030, rs28778645, rs72686527, rs72686528, rs4603462, rs4624078, rs4586337, rs4584739, rs10144980, rs8016508, rs6572108, rs17181622, rs58844543, rs61990345, rs10872955, rs17781361, rs8015451, rs1597048, rs11624410, rs11624415, rs17181636, rs7142150, rs61990346, rs58373729, rs61990347, rs1597049, rs41319550, rs1597050, rs11848211, rs61990349, rs60030517, rs12437090, rs61992373, rs61992374, rs13169802, rs56907683, rs35639608, rs61992387, rs61992388, rs61992389, rs34400201, rs36058907, rs61992396, rs7152885, rs1584317, rs4304945, rs7147822, rs12891454, rs36145751, rs61992433, rs12435558, rs4904776, rs72668818, rs2121704, rs61992434, rs7146404, rs2038362, rs35660536, rs11627732, rs36031928, rs59348864, rs4904786, rs4904787, rs12892583, rs1073912, rs1073910, rs4904790, rs12147155, rs7154241, rs1992852, rs1992851, rs10483525, rs10483524, rs12881970, rs12888464, rs17781403, rs7146838, rs4502128, rs61988379, rs7155703, rs12323560, rs10148675, rs2084348, rs7152705, rs1597054, rs61988381, rs11627826, rs11627772, rs28622334, rs761813, rs28626770, rs12883698, rs7157532, rs8003107, rs862533, rs862534, rs862538, rs2021119, rs2021118, rs2021117, rs862541, rs862545, rs862546, rs1241782, rs1154149, rs1241781, rs1241779, rs1241778, rs1241777, rs2593764, rs1241775, rs1241774, rs28603144, rs28687174, rs4506804, rs1957864, rs59618196, rs8009537, rs1475244, rs962111, rs6572116, rs10133234, rs1957863, rs12894501, rs10135951, rs17112297, rs12433420, rs4900098, rs4143896, rs8017295, rs2415691, rs8020273, rs12434813, rs4143894, rs1951875, rs1957862, rs1951874, rs17112316, rs10131436, rs17112319, rs12884151, rs11621805, rs1951870, rs28581391, rs17781486, rs17181783, rs28378370, rs35015374, rs2899931, rs7152343, rs7159901, rs12896640, rs1963724, rs1963723, rs7148658, rs7493974, rs8007686, rs61990466, rs10139338, rs4513003, rs12894663, rs35494790, rs113042076, rs1957868, rs1957867, rs34303586, rs60710862, rs34406645, rs12590958, rs12882519, rs12883521, rs59647044, rs57872883, rs34986689, rs7150926, rs11157257, rs7152201, rs12588200, rs7141739, rs61990507, rs112596403, rs61990508, rs2415697, rs2415698, rs2087088, rs12888100, rs12589908, rs2129315, rs2129316, rs2171245, rs11157258, rs12589684, rs12589721, rs35650280, rs7156602, rs945315, rs1386184, rs35810535, rs11847615, rs1825711, rs7161480, rs1601593, rs12887908, rs6572119, rs8019622, rs61990546, rs6572121, rs12893733, rs2029183, rs12588452, rs12588505, rs6572124, rs1471853, rs9323054, rs12586326, rs12586330, rs34918257, rs17112532, rs34606540, rs12588829, rs10459429, rs12885538, rs35118022, rs1763285, rs8019955, rs8010494, rs8010613, rs8006596, rs7150571, rs34182280, rs12890683, rs12894726, rs34775991, rs12893640, rs11850002, rs11850100, rs34843892, rs34402102, rs35340848, rs34072598, rs12893581, rs61988664, rs73316111, rs61988666, rs61988667, rs61988668, rs35688153, rs36112191, rs55892318, rs55761200, rs12148047, rs1304068, rs34012864, rs8010874, rs8017025, rs8018540, rs12884281, rs6572125, rs17112617, rs8007668, rs1684696, rs12147720, rs4448843, rs4451874, rs4451875, rs61988716, rs17112627, rs66476174, rs1763241, rs1763242, rs1763243, rs1684726, rs1763249, rs1763252, rs1386190, rs1386189, rs2654477, rs1763259, rs1684714, rs1684713, rs2801802, rs1684675, rs1684744, rs1614603, rs6572127, rs6572128, rs4362305, rs1825714, rs10133375, rs2220288, rs1486593, rs28538732, rs1386185, rs10872961, rs7154644, rs2415707, rs2415709, rs2415710, rs17619158, rs2129320, rs10146319, rs1817634, rs7146709, rs11845409, rs9323056, rs10145385, rs10145688, rs10145753, rs7155941, rs10144340, rs10134898, rs10135323, rs61991035, rs7493911, rs996276, rs1954627, rs12148026, rs2047819, rs67631922, rs8020186, rs10151062, rs7150413, rs11157264, rs12893320, rs10141198, rs10133026, rs12587778, rs4377069, rs7154301, rs6572133, rs6572136, rs8010518, rs6572138, rs1910371, rs1542908, rs72674304, rs12883360, rs1503269, rs7148101, rs1503268, rs55741516	LRFN5(0, intronic)	CTD-2298J14.1(92048, intergenic), CTD-2298J14.1(89946, intergenic), CTD-2298J14.1(84834, intergenic), CTD-2298J14.1(83992, intergenic), CTD-2298J14.1(83930, intergenic), CTD-2298J14.1(83244, intergenic), CTD-2298J14.1(82878, intergenic), CTD-2298J14.1(82007, intergenic), CTD-2298J14.1(80582, intergenic), CTD-2298J14.1(80350, intergenic), CTD-2298J14.1(79032, intergenic), CTD-2298J14.1(78005, intergenic), CTD-2298J14.1(77608, intergenic), CTD-2298J14.1(77036, intergenic), CTD-2298J14.1(76096, intergenic), CTD-2298J14.1(75344, intergenic), CTD-2298J14.1(74991, intergenic), CTD-2298J14.1(74847, intergenic), CTD-2298J14.1(72835, intergenic), CTD-2298J14.1(72716, intergenic), CTD-2298J14.1(72547, intergenic), CTD-2298J14.1(72161, intergenic), CTD-2298J14.1(71704, intergenic), CTD-2298J14.1(71562, intergenic), CTD-2298J14.1(71102, intergenic), CTD-2298J14.1(69991, intergenic), CTD-2298J14.1(69480, intergenic), CTD-2298J14.1(69196, intergenic), CTD-2298J14.1(68349, intergenic), CTD-2298J14.1(67163, intergenic), CTD-2298J14.1(66880, intergenic), CTD-2298J14.1(66500, intergenic), CTD-2298J14.1(66034, intergenic), CTD-2298J14.1(65080, intergenic), CTD-2298J14.1(64450, intergenic), CTD-2298J14.1(62407, intergenic), CTD-2298J14.1(62375, intergenic), CTD-2298J14.1(61393, intergenic), CTD-2298J14.1(60246, intergenic), CTD-2298J14.1(60109, intergenic), CTD-2298J14.1(58889, intergenic), CTD-2298J14.1(58863, intergenic), CTD-2298J14.1(57925, intergenic), CTD-2298J14.1(57304, intergenic), CTD-2298J14.1(56130, intergenic), CTD-2298J14.1(55924, intergenic), CTD-2298J14.1(55649, intergenic), CTD-2298J14.1(55061, intergenic), CTD-2298J14.1(52255, intergenic), CTD-2298J14.1(51913, intergenic), CTD-2298J14.1(51521, intergenic), CTD-2298J14.1(50564, intergenic), CTD-2298J14.1(50472, intergenic), CTD-2298J14.1(49265, intergenic), CTD-2298J14.1(49122, intergenic), CTD-2298J14.1(48875, intergenic), CTD-2298J14.1(44266, intergenic), CTD-2298J14.1(41935, intergenic), CTD-2298J14.1(41131, intergenic), CTD-2298J14.1(38634, intergenic), CTD-2298J14.1(38591, intergenic), CTD-2298J14.1(33820, intergenic), CTD-2298J14.1(33484, intergenic), CTD-2298J14.1(31807, intergenic), CTD-2298J14.1(31468, intergenic), CTD-2298J14.1(29089, intergenic), CTD-2298J14.1(28905, intergenic), CTD-2298J14.1(27933, intergenic), CTD-2298J14.1(27713, intergenic), CTD-2298J14.1(27493, intergenic), CTD-2298J14.1(24962, intergenic), CTD-2298J14.1(24741, intergenic), CTD-2298J14.1(24500, intergenic), CTD-2298J14.1(18990, intergenic), CTD-2298J14.1(16843, intergenic), CTD-2298J14.1(15593, intergenic), CTD-2298J14.1(12831, intergenic), CTD-2298J14.1(12753, intergenic), CTD-2298J14.1(12584, intergenic), CTD-2298J14.1(12226, intergenic), CTD-2298J14.1(11818, intergenic), CTD-2298J14.1(7139, intergenic), CTD-2298J14.1(7098, intergenic), CTD-2298J14.1(5830, intergenic), CTD-2298J14.1(4651, intergenic), CTD-2298J14.1(4642, intergenic), CTD-2298J14.1(4091, intergenic), CTD-2298J14.1(2874, intergenic), CTD-2298J14.1(1741, intergenic), CTD-2298J14.1(511, downstream), CTD-2298J14.1(3446, intergenic), CTD-2298J14.1(7028, intergenic), CTD-2298J14.1(11063, intergenic), CTD-2298J14.2(11957, intergenic), CTD-2298J14.2(5316, intergenic), CTD-2298J14.2(5292, intergenic), CTD-2298J14.2(3162, intergenic), CTD-2298J14.2(0, ncRNA_intronic), CTD-2298J14.2(464, upstream), CTD-2298J14.2(666, upstream), LRFN5(820, upstream), LRFN5(435, upstream), LRFN5(338, upstream), LRFN5(132, upstream), LRFN5(27, upstream), LRFN5(0, UTR5), LRFN5(0, intronic), LRFN5(5809, intergenic), LRFN5(14408, intergenic), AL138498.1(18758, intergenic), AL138498.1(14082, intergenic), AL138498.1(12060, intergenic), AL138498.1(10314, intergenic), AL138498.1(193, upstream), AL138498.1(2710, intergenic), AL138498.1(2955, intergenic), AL138498.1(3799, intergenic), AL138498.1(4945, intergenic), AL138498.1(5201, intergenic), AL138498.1(5743, intergenic), AL138498.1(6991, intergenic), AL138498.1(7053, intergenic), AL138498.1(7452, intergenic), AL138498.1(7463, intergenic), AL138498.1(7667, intergenic), AL138498.1(8116, intergenic), AL138498.1(8955, intergenic), AL138498.1(9937, intergenic), AL138498.1(11085, intergenic), AL138498.1(11335, intergenic), AL138498.1(12078, intergenic), AL138498.1(12714, intergenic), AL138498.1(13689, intergenic), AL138498.1(15638, intergenic), AL138498.1(15639, intergenic), AL138498.1(15753, intergenic), AL138498.1(16595, intergenic), AL138498.1(18248, intergenic), AL138498.1(19291, intergenic), AL138498.1(19418, intergenic), AL138498.1(19585, intergenic), AL138498.1(20585, intergenic), AL138498.1(21210, intergenic), AL138498.1(21409, intergenic), AL138498.1(22854, intergenic), AL138498.1(23083, intergenic), AL138498.1(24921, intergenic), AL138498.1(26475, intergenic), AL138498.1(30219, intergenic), AL138498.1(32162, intergenic), AL138498.1(32555, intergenic), AL138498.1(36030, intergenic), AL138498.1(47803, intergenic), AL138498.1(51755, intergenic), AL138498.1(54510, intergenic), AL138498.1(56468, intergenic), AL138498.1(57777, intergenic), AL138498.1(59159, intergenic), AL138498.1(59490, intergenic), AL138498.1(62430, intergenic), AL138498.1(64012, intergenic), AL138498.1(64026, intergenic), AL138498.1(64386, intergenic), AL138498.1(65244, intergenic), AL138498.1(67874, intergenic), AL138498.1(68052, intergenic), AL138498.1(68089, intergenic), AL138498.1(68486, intergenic), AL138498.1(68608, intergenic), AL138498.1(68791, intergenic), AL138498.1(69330, intergenic), AL138498.1(69462, intergenic), AL138498.1(70406, intergenic), AL138498.1(70570, intergenic), AL138498.1(72479, intergenic), AL138498.1(75900, intergenic), AL138498.1(77391, intergenic), AL138498.1(77434, intergenic), AL138498.1(78749, intergenic), AL138498.1(79897, intergenic), AL138498.1(80323, intergenic), AL138498.1(84135, intergenic), AL138498.1(84256, intergenic), AL138498.1(85655, intergenic), AL138498.1(88131, intergenic), AL138498.1(88206, intergenic), AL138498.1(88222, intergenic), AL138498.1(88858, intergenic), AL138498.1(89030, intergenic), AL138498.1(89133, intergenic), AL138498.1(89135, intergenic), AL138498.1(89558, intergenic), AL138498.1(90039, intergenic), AL138498.1(90178, intergenic), AL138498.1(90966, intergenic), AL138498.1(90987, intergenic), AL138498.1(91075, intergenic), AL138498.1(91116, intergenic), AL138498.1(91929, intergenic), AL138498.1(91933, intergenic), AL138498.1(92350, intergenic), AL138498.1(93820, intergenic), AL138498.1(99588, intergenic), AL138498.1(100345, intergenic), AL138498.1(107505, intergenic), AL138498.1(110287, intergenic), AL138498.1(111050, intergenic), AL138498.1(112214, intergenic), AL138498.1(113497, intergenic), AL138498.1(116257, intergenic), AL138498.1(124390, intergenic), AL138498.1(125255, intergenic), AL138498.1(125294, intergenic), AL138498.1(125521, intergenic), AL138498.1(125556, intergenic), AL138498.1(125560, intergenic), AL138498.1(125642, intergenic), AL138498.1(125752, intergenic), AL138498.1(130574, intergenic), AL138498.1(142533, intergenic), AL138498.1(144179, intergenic), AL138498.1(144196, intergenic), AL138498.1(149392, intergenic), AL138498.1(151499, intergenic), RP11-313C4.1(151214, intergenic), RP11-313C4.1(149462, intergenic), RP11-313C4.1(149216, intergenic), RP11-313C4.1(147186, intergenic), RP11-313C4.1(146990, intergenic), RP11-313C4.1(146758, intergenic), RP11-313C4.1(146331, intergenic), RP11-313C4.1(144761, intergenic), RP11-313C4.1(144497, intergenic), RP11-313C4.1(141605, intergenic), RP11-313C4.1(141477, intergenic), RP11-313C4.1(139567, intergenic), RP11-313C4.1(139546, intergenic), RP11-313C4.1(138162, intergenic), RP11-313C4.1(137711, intergenic), RP11-313C4.1(136630, intergenic), RP11-313C4.1(134088, intergenic), RP11-313C4.1(132715, intergenic), RP11-313C4.1(132658, intergenic), RP11-313C4.1(129456, intergenic), RP11-313C4.1(127064, intergenic), RP11-313C4.1(126915, intergenic), RP11-313C4.1(126024, intergenic), RP11-313C4.1(125759, intergenic), RP11-313C4.1(125614, intergenic), RP11-313C4.1(125456, intergenic), RP11-313C4.1(124771, intergenic), RP11-313C4.1(123404, intergenic), RP11-313C4.1(122022, intergenic), RP11-313C4.1(120930, intergenic), RP11-313C4.1(120438, intergenic), RP11-313C4.1(119343, intergenic), RP11-313C4.1(118525, intergenic), RP11-313C4.1(118364, intergenic), RP11-313C4.1(118097, intergenic), RP11-313C4.1(116973, intergenic), RP11-313C4.1(115562, intergenic), RP11-313C4.1(114901, intergenic), RP11-313C4.1(114740, intergenic), RP11-313C4.1(111465, intergenic), RP11-313C4.1(110747, intergenic), RP11-313C4.1(110473, intergenic), RP11-313C4.1(109672, intergenic), RP11-313C4.1(109601, intergenic), RP11-313C4.1(109071, intergenic), RP11-313C4.1(105061, intergenic), RP11-313C4.1(104741, intergenic), RP11-313C4.1(104371, intergenic), RP11-313C4.1(102175, intergenic), RP11-313C4.1(101436, intergenic), RP11-313C4.1(101082, intergenic), RP11-313C4.1(100067, intergenic), RP11-313C4.1(99606, intergenic), RP11-313C4.1(96161, intergenic), RP11-313C4.1(94037, intergenic), RP11-313C4.1(89233, intergenic), RP11-313C4.1(88800, intergenic), RP11-313C4.1(88328, intergenic), RP11-313C4.1(58884, intergenic), RP11-313C4.1(57188, intergenic), RP11-313C4.1(56523, intergenic), RP11-313C4.1(55733, intergenic), RP11-313C4.1(55564, intergenic), RP11-313C4.1(55171, intergenic), RP11-313C4.1(49302, intergenic), RP11-313C4.1(48693, intergenic), RP11-313C4.1(46667, intergenic), RP11-313C4.1(31354, intergenic)	LRFN5	LRFN5(GTEx/v8/Brain_Cerebellar_Hemisphere:GTEx/v8/Brain_Cerebellum:GTEx/v8/Brain_Cortex)	LRFN5(Fetal_Cortex:Left_Ventricle), FSCB(Left_Ventricle)	LRFN5
rs12586591	14	69345647	T	C	0.0117	0.0021	4.31e-08	0.2067	rs72731588, rs1274940, rs424806, rs440317, rs1742500, rs1742499, rs453964, rs435205, rs7149926, rs7149929, rs17106413, rs445863, rs56732174, rs12590404, rs61987505, rs1742890, rs1742886, rs1742498, rs1742496, rs1742495, rs10139065, rs75789840, rs7401911, rs2755202, rs12588860, rs1742494, rs1742493, rs12588891, rs17106441, rs12586692, rs6573861, rs4902661, rs4902662, rs7149376, rs7149334, rs7149938, rs7149956, rs1475035, rs4312253, rs72731601, rs2073307, rs8010669, rs72733506, rs181460, rs181462, rs181463, rs181464, rs12431732, rs15993, rs181472, rs181474, rs181476, rs181478, rs1475033, rs181481, rs7141959, rs181483, rs181484, rs72733515, rs12050161, rs761900, rs7141817, rs723113, rs72733529, rs1884632	ACTN1(0, intronic)	RN7SL224P(7472, intergenic), RP11-723P16.3(1999, intergenic), RP11-723P16.3(0, ncRNA_exonic), RP11-723P16.3(596, downstream), RP11-723P16.3(658, downstream), RP11-723P16.3(762, downstream), RP11-723P16.3(992, downstream), RP11-723P16.3(1190, intergenic), RP11-723P16.3(1485, intergenic), RP11-723P16.3(1532, intergenic), RP11-723P16.3(1880, intergenic), RP11-723P16.3(1934, intergenic), RP11-723P16.3(2071, intergenic), RP11-723P16.3(2410, intergenic), BLZF2P(2271, intergenic), BLZF2P(1435, intergenic), BLZF2P(0, ncRNA_exonic), BLZF2P(0, ncRNA_intronic), BLZF2P(277, upstream), BLZF2P(476, upstream), BLZF2P(512, upstream), BLZF2P(564, upstream), BLZF2P(810, upstream), BLZF2P(1081, intergenic), BLZF2P(1107, intergenic), BLZF2P(1131, intergenic), BLZF2P(1555, intergenic), BLZF2P(1765, intergenic), ACTN1(1195, intergenic), ACTN1(0, intronic), ACTN1(0, exonic), ACTN1:HMGN1P3(0:0, ncRNA_exonic)	ACTN1	ERH(GTEx/v8/Brain_Cerebellar_Hemisphere)	RDH11(Left_Ventricle), RDH12(Left_Ventricle), ERH(Fetal_Cortex), SLC39A9(Fetal_Cortex)	ERH
rs10483863	14	75322327	A	G	0.0109	0.0017	2.81e-10	0.4719	rs61980881, rs61980882, rs55927952, rs57176747, rs61980885, rs10142206, rs55762670, rs7148764, rs7150659, rs11159089, rs1008007, rs11624211, rs11624291, rs12895882, rs4903238, rs112845480, rs61980887, rs61980888, rs2196863, rs2196864, rs4903239, rs11622583, rs11622806, rs6574186, rs10149616, rs3825710, rs2884641, rs11626424, rs11627650, rs11623580, rs11624818, rs10140101, rs10150950, rs61980907, rs8006916, rs11629289, rs11624749, rs61980909, rs10139746, rs4903242, rs10133124, rs4903244, rs4903245, rs7150223, rs8014087, rs36063013, rs11625386, rs12435481, rs11626065, rs4899524, rs3742793, rs8006778, rs4903247, rs11159091, rs7147181, rs1866628, rs2165197, rs2165198, rs7494230, rs11159092, rs4903249, rs754460, rs754459, rs754458, rs4899527, rs989909, rs989910, rs888419, rs1974744, rs1558932, rs1558933, rs11159093, rs4903250, rs8017691, rs12434247, rs55714746, rs11627304, rs11627450, rs11159094, rs10139052, rs10139160, rs754634, rs11159095, rs10133241, rs11159096, rs11622388, rs11627134, rs11622468, rs2111704, rs11159097, rs4903252, rs4903254, rs2098499, rs1077662, rs12894937, rs11852134, rs888414, rs6574188, rs12892228, rs8017803, rs4903256, rs888415, rs10047892, rs11623742, rs7154563, rs719732, rs11621186, rs12434356, rs7152906, rs16661, rs9441, rs1045430, rs752857, rs2302832, rs10162454, rs7145575, rs10873272, rs9671386, rs35591392, rs11629369, rs12587457, rs6574190, rs17782683, rs8004430, rs12889955, rs4899532, rs12434646, rs2287400, rs8007145, rs6574191, rs3825708, rs2111703, rs10138235, rs35641442, rs11626630, rs12435583, rs8022832, rs10143492, rs11159098, rs12431412, rs8004084, rs10220422, rs11848876, rs8003660, rs7146395, rs12889277, rs34752362, rs2193596, rs2193597, rs12889665, rs11159099, rs10144845, rs7160852, rs12896861, rs12891131, rs7145246, rs2359237, rs6574194, rs7154845, rs2241274, rs2241275, rs7154256, rs7159354, rs12588874, rs34956813, rs7142898, rs35809608, rs4899535, rs35769520, rs12887044, rs2287403, rs2111705, rs878206, rs888413, rs7153700, rs2270431, rs10142972, rs12882676, rs10083495, rs10139016, rs10139018, rs957345, rs12896360, rs12588415, rs8022046, rs2302834, rs10873273, rs2884668, rs12432026, rs10144860, rs8011071, rs8016389, rs2058918, rs8021280, rs10144023, rs8008475, rs12888998, rs11159104, rs10138360, rs10148293, rs973879, rs11159105, rs7144654, rs7150254, rs8014695, rs12147629, rs8008785, rs3742790, rs2058919, rs4899536, rs61978928, rs8014204, rs8014374, rs28406581, rs17102847, rs2359239, rs722599, rs2359240, rs929579, rs6574197, rs6574198, rs7153740, rs11628726, rs11628769, rs1319171, rs4553560, rs2080086, rs11851433, rs4903262, rs11159106, rs11159107, rs61978932, rs4903265, rs4903266, rs28426374, rs3759741, rs10083386, rs11623342, rs741096, rs7145173, rs731165, rs2300596, rs10141438, rs8010840, rs6574199, rs59112602, rs2300599, rs2230237, rs4903267, rs2070598, rs2070599, rs55707505, rs61978948, rs17093914, rs6574200, rs2080087, rs731952, rs2537824, rs1799900, rs20578, rs2853779, rs1059326, rs3742786, rs17102884, rs3742783, rs8014289, rs2003490, rs2005864, rs3213716, rs722685, rs759058, rs4899539, rs12147862, rs2286912, rs11629408, rs2286913, rs2286914, rs6574201, rs7156590, rs7158047, rs11159109, rs11625594, rs2159906, rs7146041, rs12895452, rs7141835, rs6574202, rs7149838, rs11159113, rs7151535, rs880947, rs880948, rs880949, rs2009003, rs11159114, rs933460, rs4899540, rs4903270, rs887746, rs55714011, rs11845259, rs11845260, rs11845397, rs10873274, rs2268613, rs8185, rs12411, rs8019391, rs2359192, rs2268614, rs2268615, rs741095, rs2005863, rs11621866, rs11850328, rs11625758, rs12879725, rs8005138, rs10162358, rs6574203, rs8006147, rs2159904, rs1860935, rs174994, rs174995, rs174997, rs174998, rs174999, rs175000, rs175001, rs175002, rs12880739, rs12894709, rs4903273	RP11-316E14.6:PROX2(0:0, ncRNA_exonic)	LTBP2:CTD-2207P18.1(0:0, ncRNA_intronic), LTBP2:CTD-2207P18.1(0:0, ncRNA_exonic), LTBP2(0, intronic), LTBP2(397, upstream), LTBP2(512, upstream), LTBP2(883, upstream), CTD-2207P18.2(0, ncRNA_intronic), CTD-2207P18.2(530, upstream), CTD-2207P18.2(1218, intergenic), CTD-2207P18.2(1343, intergenic), CTD-2207P18.2(1478, intergenic), CTD-2207P18.2(4085, intergenic), CTD-2207P18.2(4893, intergenic), CTD-2207P18.2(5207, intergenic), CTD-2207P18.2(5744, intergenic), CTD-2207P18.2(6869, intergenic), CTD-2207P18.2(6995, intergenic), CTD-2207P18.2(7072, intergenic), CTD-2207P18.2(8870, intergenic), CTD-2207P18.2(9306, intergenic), CTD-2207P18.2(9554, intergenic), CTD-2207P18.2(9634, intergenic), CTD-2207P18.2(11781, intergenic), CTD-2207P18.2(11890, intergenic), CTD-2207P18.2(12120, intergenic), CTD-2207P18.2(12796, intergenic), CTD-2207P18.2(12864, intergenic), CTD-2207P18.2(12999, intergenic), CTD-2207P18.2(14080, intergenic), CTD-2207P18.2(14686, intergenic), CTD-2207P18.2(14842, intergenic), CTD-2207P18.2(14962, intergenic), CTD-2207P18.2(15168, intergenic), CTD-2207P18.2(15345, intergenic), CTD-2207P18.2(15481, intergenic), CTD-2207P18.2(16375, intergenic), CTD-2207P18.2(16532, intergenic), CTD-2207P18.2(16547, intergenic), CTD-2207P18.2(17134, intergenic), CTD-2207P18.2(17956, intergenic), CTD-2207P18.2(18357, intergenic), AREL1(18182, intergenic), AREL1(18157, intergenic), AREL1(15234, intergenic), AREL1(13179, intergenic), AREL1(11849, intergenic), AREL1(11717, intergenic), AREL1(11293, intergenic), AREL1(10944, intergenic), AREL1(8793, intergenic), AREL1(6633, intergenic), AREL1(6457, intergenic), AREL1(1082, intergenic), AREL1(0, intronic), AREL1(0, UTR3), AREL1:AC007956.1(0:0, intronic), AREL1:AC007956.1:SNORA7(0:0:0, ncRNA_exonic), FCF1(0, intronic), FCF1(1120, intergenic), FCF1(2266, intergenic), FCF1(3868, intergenic), FCF1(4115, intergenic), FCF1(4297, intergenic), FCF1(7933, intergenic), FCF1(8719, intergenic), YLPM1(12241, intergenic), YLPM1(9973, intergenic), YLPM1(9961, intergenic), YLPM1(7731, intergenic), YLPM1(5442, intergenic), YLPM1(2970, intergenic), YLPM1(1421, intergenic), YLPM1(692, upstream), YLPM1(0, intronic), YLPM1(0, exonic), YLPM1(0, UTR3), YLPM1:RP11-316E14.6(0:0, ncRNA_exonic), YLPM1:RP11-316E14.6(0:0, ncRNA_intronic), YLPM1:RP11-316E14.6:PROX2(0:0:0, ncRNA_intronic), PROX2(0, intronic), PROX2(159, upstream), PROX2(949, upstream), PROX2(961, upstream), PROX2(1202, intergenic), PROX2(1736, intergenic), PROX2(1865, intergenic), PROX2(3558, intergenic), PROX2(3661, intergenic), RP11-316E14.2(1978, intergenic), RP11-316E14.2(936, upstream), RP11-316E14.2(0, ncRNA_exonic), RP11-316E14.2(181, downstream), RP11-316E14.2(308, downstream), RP11-316E14.2(1996, intergenic), RP11-316E14.2(2919, intergenic), DLST(3652, intergenic), DLST(1853, intergenic), DLST(1552, intergenic), DLST(1008, intergenic), DLST(656, upstream), DLST(0, intronic), DLST(0, exonic), DLST(0, UTR3), RPS6KL1(0, UTR3), RPS6KL1(0, intronic), RPS6KL1(0, exonic), RPS6KL1(0, UTR5), RPS6KL1(812, upstream), RPS6KL1(5329, intergenic), RPS6KL1(7664, intergenic), RPS6KL1(8048, intergenic), RPS6KL1(8889, intergenic), PGF(7230, intergenic), PGF(7214, intergenic), PGF(7070, intergenic), PGF(6397, intergenic), PGF(6248, intergenic), PGF(6158, intergenic), PGF(5955, intergenic), PGF(5917, intergenic), PGF(5456, intergenic), PGF(5128, intergenic), PGF(5100, intergenic), PGF(4719, intergenic), PGF(4233, intergenic), PGF(4097, intergenic), PGF(4081, intergenic), PGF(3949, intergenic), PGF(1164, intergenic), PGF(36, downstream), PGF(0, UTR3), PGF(0, intronic), PGF(1535, intergenic), PGF(1798, intergenic), PGF(2547, intergenic), PGF(3762, intergenic), PGF(5746, intergenic), PGF(5760, intergenic), PGF(6067, intergenic), PGF(7105, intergenic), PGF(7358, intergenic), PGF(7545, intergenic), PGF(9691, intergenic), PGF(9976, intergenic), PGF(11614, intergenic), PGF(11695, intergenic), PGF(12318, intergenic), PGF(13707, intergenic), PGF(13762, intergenic), PGF(13879, intergenic), PGF(13964, intergenic), PGF(13978, intergenic), PGF(14584, intergenic), PGF(19246, intergenic), PGF(19307, intergenic)	LTBP2, AREL1, AC007956.1, FCF1, YLPM1, PROX2, DLST, RPS6KL1, PGF	AREL1(GTEx/v8/Brain_Caudate_basal_ganglia:GTEx/v8/Brain_Cerebellar_Hemisphere:GTEx/v8/Brain_Cortex:GTEx/v8/Brain_Frontal_Cortex_BA9), DLST(GTEx/v8/Brain_Cerebellum), RPS6KL1(GTEx/v8/Brain_Cerebellar_Hemisphere:GTEx/v8/Brain_Frontal_Cortex_BA9), EIF2B2(GTEx/v8/Brain_Amygdala:GTEx/v8/Brain_Anterior_cingulate_cortex_BA24:GTEx/v8/Brain_Caudate_basal_ganglia:GTEx/v8/Brain_Cortex:GTEx/v8/Brain_Frontal_Cortex_BA9:GTEx/v8/Brain_Hypothalamus:GTEx/v8/Brain_Nucleus_accumbens_basal_ganglia:GTEx/v8/Brain_Putamen_basal_ganglia:GTEx/v8/Brain_Spinal_cord_cervical_c-1), MLH3(BRAINEAC/SNIG), ACYP1(GTEx/v8/Brain_Frontal_Cortex_BA9), ZC2HC1C(GTEx/v8/Brain_Cerebellum:GTEx/v8/Brain_Cortex), NEK9(GTEx/v8/Brain_Caudate_basal_ganglia)	PSEN1(Adult_Cortex:Fetal_Cortex), ABCD4(Adult_Cortex:Fetal_Cortex), VRTN(Adult_Cortex:Fetal_Cortex), NPC2(Adult_Cortex:Fetal_Cortex:Left_Ventricle), ISCA2(Adult_Cortex:Fetal_Cortex:Left_Ventricle), YLPM1(Left_Ventricle), DLST(Adult_Cortex), RPS6KL1(Adult_Cortex), PGF(Adult_Cortex), EIF2B2(Adult_Cortex), MLH3(Adult_Cortex:Left_Ventricle), ACYP1(Adult_Cortex:Dorsolateral_Prefrontal_Cortex:Left_Ventricle:Right_Ventricle), ZC2HC1C(Adult_Cortex:Dorsolateral_Prefrontal_Cortex:Left_Ventricle:Right_Ventricle), NEK9(Adult_Cortex:Hippocampus:Left_Ventricle:Right_Ventricle), TMED10(Adult_Cortex:Left_Ventricle), JDP2(Left_Ventricle)	AREL1, YLPM1, DLST, RPS6KL1, PGF, EIF2B2, MLH3, ACYP1, ZC2HC1C, NEK9
rs8043472	15	42948862	A	G	0.0118	0.0021	1.72e-08	0.7777	rs672054, rs71474496, rs11638835, rs1705356, rs116936632, rs34117505, rs3106285, rs3106286, rs3099758, rs623271, rs1197548, rs1197549, rs10162939, rs1197551, rs1212814, rs12911585, rs35006192, rs149407441, rs34070722, rs12594855, rs67741694, rs12901400, rs9920163, rs4924690, rs4924691, rs4924692, rs112840248, rs10400824, rs28798437, rs28823029, rs28811114, rs7166373, rs938047, rs57298545, rs8039711, rs8039765, rs8024902, rs34603230, rs4545789, rs4923950, rs2175370, rs28479391, rs16957020, rs9944248, rs35738819, rs12914570, rs7163030, rs7169202, rs6493059, rs6493060, rs28744617, rs8030587, rs8031218, rs3742993, rs6493061, rs2136899, rs4924694, rs61122145, rs2136900, rs2136901, rs12902830, rs12102055, rs28562951, rs7176860, rs7183487, rs7182479, rs35616173, rs12905187, rs12905592, rs12912064, rs67391479, rs34191150, rs58938096, rs12903762, rs2412740, rs148176549, rs67470909, rs2280048, rs9919994, rs1058846, rs3199486, rs9269, rs1995939, rs17774047, rs8034664, rs66681258, rs2412741, rs8034447, rs731984, rs3742988, rs3742987, rs12907826, rs16957091, rs6493062, rs2305085, rs2305084, rs8023524, rs12905385, rs16957104, rs12594483, rs7174041, rs12917189, rs12917018, rs8026233, rs8027427, rs28549876, rs7167392, rs4265781, rs112968809, rs12906497, rs7169009, rs34960375, rs7175582, rs9783713, rs7166775, rs1915241, rs6493063, rs72713767, rs77046800, rs7182141, rs35088691, rs9635326, rs12913618, rs6493066, rs12915116, rs35298309, rs35538776, rs12908349, rs66932813, rs16957168, rs28620320, rs8035752, rs8037374, rs36092914, rs12593576, rs7182753, rs34920950, rs58745709, rs7167802, rs7168141, rs10518779, rs8028785, rs34745458, rs72713795, rs9920202, rs6493067, rs7173782, rs35202249, rs8037613, rs28810091, rs7181859, rs12904179, rs7173097, rs6493068, rs8036096, rs28715020, rs28613047, rs9806175, rs56114844, rs28805017, rs28646262, rs28407836, rs6493069, rs34474101, rs28796057, rs28871732, rs72719486, rs13329073, rs7165888, rs144693269, rs8028731, rs4923952, rs2682074, rs1197533, rs7178248, rs4924699, rs9920182, rs1206698, rs12437637, rs28609797, rs2126603, rs2169581, rs2412748, rs9920061, rs62020697, rs79694045, rs12914380, rs2277532, rs12917056, rs3759792, rs3917223, rs8025479, rs4923954, rs28633493, rs1381855, rs12440651, rs7166705, rs4924702, rs12910799, rs35326878, rs28494835, rs72721511, rs28374998, rs8036674, rs7178752, rs62020705, rs11070385, rs7169603, rs7176915, rs8028822, rs12911334, rs12913213, rs7163266, rs9796559, rs11631404, rs7496079, rs7176957, rs4923956, rs7182650, rs4274403, rs34038249, rs35838915, rs12050604, rs8041432, rs34258640, rs35900502, rs28564939, rs17720657, rs2056346, rs4924705, rs9635327, rs1474200, rs16957422, rs11070389, rs28581361, rs12913112, rs12913134, rs2899074, rs12898353, rs11629629, rs11632120, rs2139651, rs28414375, rs4924707, rs7165861, rs75930246, rs11070390, rs10851414, rs9744213, rs2176870, rs2139652, rs7166467, rs12442190, rs11070392, rs574856, rs147525635, rs476342, rs530118, rs574531, rs489964, rs531598, rs579178, rs502157, rs67006061	STARD9(0, intronic)	STARD9(0, intronic), STARD9(0, exonic), STARD9(0, UTR3), STARD9(46, downstream), STARD9(543, downstream), STARD9(767, downstream), STARD9(864, downstream), STARD9(985, downstream), CDAN1(1279, intergenic), CDAN1(0, UTR3), CDAN1(0, intronic), CDAN1(0, exonic), TTBK2(528, upstream), TTBK2(271, upstream), TTBK2(70, upstream), TTBK2:CTD-2036P10.3(0:0, ncRNA_intronic), TTBK2(0, intronic), TTBK2(0, exonic), TTBK2(0, UTR5), TTBK2(1810, intergenic), TTBK2(7777, intergenic), FDPSP4(4741, intergenic), FDPSP4(3992, intergenic), UBR1(1033, intergenic), UBR1(846, downstream), UBR1(0, intronic), UBR1(0, exonic), EPB42(0, intergenic), EPB42(0, upstream), EPB42:TMEM62(0:0, intronic), EPB42:TMEM62:SPCS2P1(0:0:0, ncRNA_exonic), EPB42:CCNDBP1(0:0, intronic), EPB42(3524, intergenic), EPB42(4072, intergenic), TGM5(3570, intergenic), TGM5(0, intronic), RP11-402F9.3(9959, intergenic)	STARD9, CDAN1, TTBK2, UBR1, EPB42, TMEM62, CCNDBP1, TGM5, TGM7, LCMT2, ADAL	PLA2G4F(GTEx/v8/Brain_Putamen_basal_ganglia), LRRC57(GTEx/v8/Brain_Caudate_basal_ganglia), HAUS2(GTEx/v8/Brain_Cortex), STARD9(BRAINEAC/PUTM:GTEx/v8/Brain_Cerebellar_Hemisphere), CDAN1(GTEx/v8/Brain_Anterior_cingulate_cortex_BA24:GTEx/v8/Brain_Cerebellar_Hemisphere:GTEx/v8/Brain_Cerebellum:GTEx/v8/Brain_Cortex:GTEx/v8/Brain_Putamen_basal_ganglia), TTBK2(GTEx/v8/Brain_Cerebellum), CCNDBP1(GTEx/v8/Brain_Cortex:GTEx/v8/Brain_Nucleus_accumbens_basal_ganglia), LCMT2(GTEx/v8/Brain_Cerebellar_Hemisphere), ADAL(GTEx/v8/Brain_Cerebellum:GTEx/v8/Brain_Hypothalamus), ZSCAN29(GTEx/v8/Brain_Caudate_basal_ganglia), TUBGCP4(GTEx/v8/Brain_Cerebellar_Hemisphere), STRC(BRAINEAC/TCTX:GTEx/v8/Brain_Amygdala:GTEx/v8/Brain_Caudate_basal_ganglia:GTEx/v8/Brain_Cerebellum), CATSPER2(BRAINEAC/CRBL:BRAINEAC/FCTX:BRAINEAC/THAL:BRAINEAC/aveALL), SERF2(BRAINEAC/CRBL)	IVD(Left_Ventricle), CASC5(Left_Ventricle), RMDN3(Left_Ventricle), GCHFR(Left_Ventricle), C15orf62(Left_Ventricle), EXD1(Left_Ventricle), CHP1(Left_Ventricle), SPTBN5(Adult_Cortex), PLA2G4E(Left_Ventricle), LRRC57(Adult_Cortex:Left_Ventricle), HAUS2(Adult_Cortex:Left_Ventricle), STARD9(Adult_Cortex:Left_Ventricle), CDAN1(Left_Ventricle:Right_Ventricle), TTBK2(Adult_Cortex:Fetal_Cortex:Left_Ventricle:Right_Ventricle), UBR1(Left_Ventricle), EPB42(Left_Ventricle), CCNDBP1(Left_Ventricle), TGM5(Left_Ventricle), TGM7(Left_Ventricle:Right_Ventricle), ZSCAN29(Left_Ventricle), TUBGCP4(Left_Ventricle), TP53BP1(Adult_Cortex), MAP1A(Adult_Cortex)	LRRC57, HAUS2, STARD9, CDAN1, TTBK2, UBR1, EPB42, CCNDBP1, TGM5, TGM7, LCMT2, ADAL, ZSCAN29, TUBGCP4
rs72730727	15	78080673	T	C	-0.0126	0.0019	3.65e-11	0.2943	rs11857909, rs7178761, rs4078063, rs4886893, rs4886894, rs4886895, rs28501357, rs28481653, rs28400426, rs72746411, rs56137841, rs75300449, rs61331678, rs28406214, rs56370262, rs76878549, rs62009151, rs11072662, rs11072663, rs11072664, rs4886897, rs4886521, rs4578613, rs35761651, rs35028279, rs79273569, rs34906247, rs12911718, rs4886898, rs4886899, rs4886900, rs11630598, rs11072665, rs4595768, rs58801068, rs36058724, rs7175083, rs4477663, rs4334265, rs4073356, rs4569231, rs4243048, rs11072666, rs8043490, rs8027520, rs8027667, rs11631410, rs11636173, rs11856761, rs11637588, rs12915704, rs4886901, rs4886902, rs6495245, rs4360891, rs11629729, rs4468571, rs11631237, rs3935831, rs4076998, rs62007780, rs79993924, rs79022635, rs74868491, rs10851896, rs62007781, rs4886904, rs10851897, rs12438542, rs7176668, rs58831466, rs11636649, rs11637968, rs11633354, rs60917280, rs58813188, rs12903563, rs3935685, rs3935682, rs3935683, rs3935684, rs62007784, rs4072803, rs8038666, rs1109886, rs28537849, rs11072669, rs58619842, rs8028520, rs8035384, rs11072670, rs1104991, rs12442435, rs11072671, rs72730707, rs28702419, rs72730712, rs11635700, rs12908030, rs11632255, rs9672504, rs9672486, rs72730714, rs11629474, rs10851898, rs8035460, rs72730718, rs7170398, rs6495247, rs11638001, rs4542627, rs55726435, rs8040813, rs72730724, rs4886915, rs12915515, rs12900865, rs12902224, rs12901558, rs8037968, rs72730726, rs8039011, rs4624137, rs4442775, rs4509984, rs4511491, rs4420498, rs4589520, rs60367065, rs61271532, rs11629621, rs11629788, rs12591307, rs11072674, rs72730730, rs72730731, rs7165417, rs72730732, rs4595767, rs12902298, rs62007851, rs72730734, rs72730735, rs7163336, rs57112407, rs7177234, rs12441695, rs11636608, rs11637766, rs61603330, rs12595659, rs72730738, rs7172936, rs6495249, rs1104793, rs3935182, rs61246633, rs72730742, rs11631881, rs3936093, rs4303454, rs4886918, rs4350540, rs34709918, rs11072676, rs7183989, rs8026203, rs4322626, rs4886919, rs11631822, rs11854573, rs1123552, rs112033856, rs4886526, rs4886527, rs75789686, rs4886920, rs6495252, rs7176895, rs4496098, rs4625694, rs4625695, rs7182697, rs11633959, rs7161954, rs4587942, rs11637937, rs12912467, rs11852322, rs4886926, rs34549121, rs113504599, rs12912080, rs4886930, rs11853098, rs12438272, rs11072680, rs8040443, rs4886932, rs4886933, rs12910504, rs56994721, rs34260472, rs12437900, rs35575866, rs7179211, rs7179260, rs8039690, rs4886935, rs35020526, rs35800066, rs4255755, rs4486846, rs4886937, rs4886938, rs4886939, rs61606062, rs4886941, rs6495253, rs6416511, rs71407228, rs4886531, rs8039616, rs7164558, rs7169661, rs8031512, rs8032021, rs8036045, rs56334553, rs7183562, rs11638053, rs7173027, rs7164199, rs4591100, rs11857840, rs35666188, rs68097716, rs3890546, rs3890545, rs77915227, rs11630391, rs11631704, rs4886947, rs58147863, rs11634243	LINGO1:CTD-2071N1.1(0:0, ncRNA_exonic)	LINGO1(0, intronic), LINGO1(0, UTR5), LINGO1:CTD-2071N1.1(0:0, ncRNA_intronic), LINGO1:CTD-2071N1.1(0:0, ncRNA_exonic), LINGO1(178, upstream), LINGO1(314, upstream), LINGO1(334, upstream), LINGO1(809, upstream), LINGO1(4442, intergenic), LINGO1(4557, intergenic), LINGO1(4694, intergenic), LINGO1(5236, intergenic), LINGO1(5252, intergenic), LINGO1(5381, intergenic), LINGO1(5461, intergenic), LINGO1(5712, intergenic), LINGO1(6102, intergenic), LINGO1(6587, intergenic), LINGO1(7210, intergenic), LINGO1(8244, intergenic), LINGO1(8869, intergenic), LINGO1(10743, intergenic), LINGO1(13271, intergenic), LINGO1(13515, intergenic), LINGO1(14163, intergenic), LINGO1(15790, intergenic), LINGO1(16076, intergenic), LINGO1(17337, intergenic), LINGO1(17672, intergenic), LINGO1(17854, intergenic), LINGO1(17997, intergenic), LINGO1(19104, intergenic), LINGO1(19237, intergenic), LINGO1(19619, intergenic), LINGO1(20895, intergenic), LINGO1(21994, intergenic), LINGO1(22688, intergenic), LINGO1(22872, intergenic), LINGO1(23298, intergenic), LINGO1(24298, intergenic), LINGO1(24619, intergenic), LINGO1(25334, intergenic), LINGO1(25607, intergenic), LINGO1(25693, intergenic), LINGO1(25944, intergenic), LINGO1(26015, intergenic), LINGO1(26350, intergenic), LINGO1(27033, intergenic), LINGO1(27757, intergenic), LINGO1(29074, intergenic), LINGO1(29151, intergenic), LINGO1(29825, intergenic), LINGO1(31499, intergenic), LINGO1(31653, intergenic), LINGO1(33139, intergenic), LINGO1(33416, intergenic), LINGO1(34009, intergenic), LINGO1(34293, intergenic), LINGO1(34398, intergenic), LINGO1(35273, intergenic), LINGO1(35406, intergenic), CSPG4P13(36577, intergenic), CSPG4P13(36071, intergenic), CSPG4P13(34399, intergenic), CSPG4P13(33175, intergenic), CSPG4P13(30272, intergenic), CSPG4P13(27215, intergenic), CSPG4P13(23944, intergenic), CSPG4P13(23876, intergenic), CSPG4P13(23760, intergenic), CSPG4P13(23402, intergenic), CSPG4P13(22604, intergenic), CSPG4P13(21925, intergenic), CSPG4P13(20695, intergenic), CSPG4P13(19737, intergenic), CSPG4P13(7570, intergenic)	LINGO1	GOLGA6B(BRAINEAC/CRBL), GOLGA6A(BRAINEAC/CRBL), GOLGA6C(BRAINEAC/CRBL), GOLGA6D(BRAINEAC/CRBL), PEAK1(GTEx/v8/Brain_Frontal_Cortex_BA9:GTEx/v8/Brain_Nucleus_accumbens_basal_ganglia), LINGO1(GTEx/v8/Brain_Cerebellum)	UBE2Q2(Left_Ventricle)	LINGO1
rs8046992	16	87452584	T	C	-0.0108	0.0019	5.26e-09	0.6654	rs74038417, rs1062746, rs11649550, rs11647079, rs72804098, rs62053080, rs62053084, rs55992571, rs13330348, rs9933873, rs9933972, rs745280, rs12599504, rs11648431, rs62053110, rs12325185, rs28447260, rs11645617, rs11649260, rs8048834, rs56059702, rs9972730, rs8054103, rs1808437, rs2288483, rs62053114, rs11117269, rs16944733, rs76082995, rs111300749, rs7204722, rs11117270, rs9939077, rs17781165, rs113496786, rs72806246, rs12932516, rs8044820, rs9903, rs1816113, rs1050863, rs2241617, rs1050847, rs60483752, rs8045843, rs3748399, rs3748400, rs2042395, rs2241615, rs34970062, rs4843608, rs60156242, rs11641296, rs71390894, rs4552033, rs34264182, rs9938881, rs9646303, rs9923598, rs4608344, rs4843610, rs59002427, rs12928158, rs12918379, rs12931123, rs9927125, rs4548881, rs4315335, rs35437452, rs9921147, rs73240874, rs4240795, rs7191415, rs7198305, rs4843611, rs4843612, rs11117272, rs12925472, rs7200800, rs11644573, rs7184879, rs11117273, rs12445473, rs9932994, rs4843613, rs7194676, rs9935358, rs13334632, rs62053133, rs8050237, rs11641226, rs11648852, rs11117274, rs7192628, rs4583242, rs11642390, rs28612602, rs28503604, rs28485311, rs9934645, rs9927618, rs9936994, rs28562609, rs11117275, rs4843242, rs8051279, rs9921910, rs113156736, rs9924961, rs9936170, rs9940620, rs7200522, rs111759625, rs12103004, rs8045766, rs11864816, rs7205226, rs9308350, rs9308351, rs2334189, rs8058599, rs12447188, rs8063698, rs9931855, rs11117276, rs9938082, rs148800232, rs75201067, rs1865594, rs934584, rs11117279, rs2117751, rs2117750, rs11645596	ZCCHC14(0, intronic)	C16orf95:RP11-178L8.4(0:0, intronic), RP11-178L8.4:FBXO31(0:0, UTR3), RP11-178L8.4:FBXO31(0:0, intronic), FBXO31(0, intronic), FBXO31:RP11-178L8.9(0:0, ncRNA_intronic), FBXO31:MAP1LC3B(0:0, intronic), FBXO31:MAP1LC3B(0:0, upstream), FBXO31:MAP1LC3B(0:0, UTR5), MAP1LC3B(0, UTR3), MAP1LC3B(0, intronic), MAP1LC3B:RP11-178L8.3(0:0, ncRNA_intronic), ZCCHC14(682, downstream), ZCCHC14(0, UTR3), ZCCHC14(0, intronic), ZCCHC14(0, exonic), RP11-482M8.1(0, ncRNA_intronic), RP11-482M8.1(0, ncRNA_exonic)	C16orf95, RP11-178L8.4, FBXO31, MAP1LC3B, ZCCHC14	FBXO31(GTEx/v8/Brain_Cerebellar_Hemisphere:GTEx/v8/Brain_Cerebellum), MAP1LC3B(GTEx/v8/Brain_Cerebellum)	MTHFSD(Left_Ventricle), FOXC2(Left_Ventricle), FOXL1(Left_Ventricle)	FBXO31, MAP1LC3B
rs12943463	17	8103027	A	G	0.0102	0.0018	1.18e-08	0.5975	rs11078733, rs9892383, rs112394643, rs62063070, rs6503085, rs9893434, rs76539190, rs6503086, rs7222810, rs9912892, rs9913189, rs67736587, rs58356259, rs9914077, rs7221412, rs9303226, rs9901632, rs6416892, rs2585408, rs2289591, rs2253820, rs2735611, rs10462024, rs2518026, rs56408410, rs3027178, rs2585399, rs2585398, rs3027172, rs2518023, rs2518022, rs3027160, rs3027169, rs3027167, rs3027164, rs4792265, rs8076025, rs4792267, rs2278637, rs959303, rs1150, rs1061032, rs75664430, rs2304909, rs8066511, rs8066513, rs8067606, rs9899533, rs3760516, rs11656359, rs12944041, rs6503089, rs150491398, rs3202848, rs72479723, rs9894790, rs9901637, rs11650713, rs56346215, rs8069739, rs8064449, rs7223859, rs12952757, rs78960890, rs9908995, rs8070063, rs1476161, rs8531, rs2278636, rs11655996, rs117347460, rs55915523, rs113668968, rs9891949, rs9900848, rs12950678, rs11656950, rs11078734, rs4791618, rs11651453, rs113170630, rs12950021, rs11650444, rs7503353, rs1059476, rs2241909, rs6503091, rs2289590, rs11869914, rs11651993, rs11078735, rs142230565, rs55667381, rs8075680, rs12451139, rs10221204, rs7219471, rs7219489, rs56256903, rs77224069, rs12938531, rs8078338, rs11650309, rs3027247, rs3027246, rs7503199, rs3027234, rs11655447, rs12603646, rs66582670, rs74506939, rs58532865, rs59922886, rs72635516, rs11655903, rs74252612, rs9896745, rs11651199, rs7211247, rs7501986, rs140388689, rs12051691, rs8076031, rs11650557, rs78286057, rs4792687, rs4791641, rs9897627, rs56309584, rs4792700, rs4792701, rs78296773, rs11655563, rs1132554, rs7225429, rs7207540, rs112654221, rs11649742, rs8071444, rs2313286, rs117854193, rs11651599, rs8068367, rs9889238, rs58459129, rs6503096, rs11078739, rs11652212, rs11653041, rs113328120, rs4791663, rs8075078, rs1861953, rs6503097, rs11245, rs72835272, rs6503098, rs139507809, rs1861956, rs74659626, rs7222451, rs11653623, rs4331391, rs79107119, rs9908765, rs8071096, rs3744651, rs871841, rs2302867, rs4791668, rs2270445, rs11657904, rs8079228, rs8077788, rs10852898, rs3744647, rs1045161, rs9907436, rs10852899, rs4791669, rs12951429, rs3744650, rs7220292, rs7220736, rs7214820, rs1861952, rs9905816, rs7221194, rs4792329, rs12952489, rs12942775, rs12601097, rs12936935, rs4791531, rs7213527, rs6503103, rs3969432, rs4791535, rs9890661, rs9890818, rs12945939, rs9914116, rs4792346, rs8069864, rs8074318, rs398767, rs438654, rs28396083, rs393238, rs2909439, rs437604, rs389289, rs406285, rs409445, rs365897, rs393311, rs9911562, rs17806812, rs3930740, rs7222871, rs12601362	RP11-599B13.8(271, upstream)	ALOXE3(0, intronic), HES7(7217, intergenic), PER1(7729, intergenic), PER1(7716, intergenic), PER1(7225, intergenic), PER1(7161, intergenic), PER1(5690, intergenic), PER1(5155, intergenic), PER1(5000, intergenic), PER1(4552, intergenic), PER1(3638, intergenic), PER1(3495, intergenic), PER1(2775, intergenic), PER1(2085, intergenic), PER1(1658, intergenic), PER1(929, downstream), PER1(36, downstream), PER1(0, exonic), PER1(0, intronic), PER1:RP11-599B13.6(0:0, intronic), PER1:RP11-599B13.6(0:0, exonic), RP11-599B13.6(0, intronic), RP11-599B13.6:VAMP2(0:0, UTR3), RP11-599B13.6:VAMP2(0:0, UTR5), VAMP2(0, intronic), VAMP2(0, splicing), VAMP2(1180, intergenic), VAMP2(2056, intergenic), VAMP2(2156, intergenic), TMEM107(3457, intergenic), TMEM107(3258, intergenic), TMEM107(2515, intergenic), TMEM107(0, UTR3), TMEM107:SNORD118(0:0, ncRNA_exonic), TMEM107(0, exonic), RP11-599B13.7(0, ncRNA_intronic), RP11-599B13.7(0, ncRNA_exonic), RP11-599B13.7(1222, intergenic), AC129492.1(1880, intergenic), AC129492.1(330, downstream), C17orf59(0, exonic), C17orf59(455, upstream), C17orf59(1188, intergenic), C17orf59(3606, intergenic), RP11-599B13.8(3675, intergenic), RP11-599B13.8(3475, intergenic), RP11-599B13.8(3257, intergenic), RP11-599B13.8(3069, intergenic), RP11-599B13.8(1795, intergenic), RP11-599B13.8(1574, intergenic), RP11-599B13.8(1216, intergenic), RP11-599B13.8(25, downstream), RP11-599B13.8(939, upstream), RP11-599B13.8(1213, intergenic), AURKB(2357, intergenic), AURKB(1738, intergenic), AURKB(76, downstream), AURKB(0, exonic), AURKB(0, intronic), AURKB(1230, intergenic), AURKB(1855, intergenic), AURKB(2942, intergenic), AURKB(3386, intergenic), AURKB(3855, intergenic), AURKB(4826, intergenic), LINC00324(4333, intergenic), LINC00324(3155, intergenic), LINC00324(2365, intergenic), LINC00324(2337, intergenic), LINC00324(831, downstream), LINC00324(0, ncRNA_exonic), LINC00324(0, ncRNA_intronic), RP11-849F2.8(361, upstream), CTC1(652, upstream), CTC1(0, UTR3), CTC1(0, intronic), CTC1(0, exonic), PFAS(0, intronic), PFAS(0, exonic), PFAS(0, UTR3), PFAS(1083, intergenic), PFAS(1331, intergenic), PFAS(1341, intergenic), PFAS(2605, intergenic), PFAS(2767, intergenic), RP11-849F2.9(2752, intergenic), RP11-849F2.9(2613, intergenic), RP11-849F2.9(1568, intergenic), RP11-849F2.9(22, upstream), RP11-849F2.9(212, downstream), RP11-849F2.9(503, downstream), RP11-849F2.9(512, downstream), RP11-849F2.9(1926, intergenic), RP11-849F2.9(2097, intergenic), RP11-849F2.9(2515, intergenic), RP11-849F2.9(3793, intergenic), RP11-849F2.9(4147, intergenic), RP11-849F2.9(4341, intergenic), SLC25A35(1448, intergenic), SLC25A35(827, downstream), SLC25A35(0, UTR3), SLC25A35(0, intronic), SLC25A35(24, upstream), SLC25A35(481, upstream), RP11-849F2.10(341, upstream), RP11-849F2.10(2085, intergenic), RP11-849F2.10(3307, intergenic), ARHGEF15(5077, intergenic), ARHGEF15(0, intronic), ARHGEF15(0, exonic), ARHGEF15(0, UTR3), ARHGEF15(43, downstream), ARHGEF15(338, downstream), ARHGEF15(1050, intergenic), ARHGEF15(3473, intergenic), SNORA69(2451, intergenic), SNORA69(12, downstream), SNORA69(225, downstream), SNORA69(243, downstream), SNORA69(2266, intergenic), RP11-849F2.4(2091, intergenic), RP11-849F2.4(214, upstream), RP11-849F2.4(0, ncRNA_exonic), RP11-849F2.4(463, upstream), ODF4(0, exonic), ODF4(0, intronic), ODF4(2546, intergenic), ODF4(2878, intergenic), ODF4(4123, intergenic), ODF4(4138, intergenic), ODF4(4619, intergenic), AC135178.1(5237, intergenic), AC135178.1(4117, intergenic), AC135178.1(3935, intergenic), AC135178.1(3749, intergenic), AC135178.1(1364, intergenic), RP11-849F2.5(0, ncRNA_exonic), RP11-849F2.5(0, ncRNA_intronic), RP11-849F2.5:KRBA2:RP11-849F2.7(0:0:0, ncRNA_intronic), RP11-849F2.5:RP11-849F2.7:RPL26(0:0:0, ncRNA_intronic), RP11-849F2.7:RPL26(0:0, intronic), RPL26(1849, intergenic), RNF222(2397, intergenic), RNF222(0, UTR3), RNF222(0, exonic)	ALOX12B, ALOXE3, HES7, PER1, RP11-599B13.6, VAMP2, TMEM107, C17orf59, AURKB, CTC1, PFAS, SLC25A35, RANGRF, ARHGEF15, ODF4, AC135178.1, KRBA2, RP11-849F2.7, RPL26, RNF222	TMEM256(BRAINEAC/SNIG), NLGN2(BRAINEAC/PUTM), SLC35G6(BRAINEAC/MEDU), DNAH2(BRAINEAC/PUTM), ALOXE3(GTEx/v8/Brain_Cerebellum), HES7(GTEx/v8/Brain_Cortex), VAMP2(GTEx/v8/Brain_Anterior_cingulate_cortex_BA24:GTEx/v8/Brain_Caudate_basal_ganglia:GTEx/v8/Brain_Cerebellar_Hemisphere:GTEx/v8/Brain_Cerebellum:GTEx/v8/Brain_Cortex:GTEx/v8/Brain_Frontal_Cortex_BA9:GTEx/v8/Brain_Hippocampus:GTEx/v8/Brain_Hypothalamus:GTEx/v8/Brain_Nucleus_accumbens_basal_ganglia:GTEx/v8/Brain_Putamen_basal_ganglia:GTEx/v8/Brain_Spinal_cord_cervical_c-1:GTEx/v8/Brain_Substantia_nigra), CTC1(GTEx/v8/Brain_Cerebellum), PFAS(GTEx/v8/Brain_Caudate_basal_ganglia:GTEx/v8/Brain_Cortex:GTEx/v8/Brain_Frontal_Cortex_BA9), SLC25A35(GTEx/v8/Brain_Cerebellum)	BCL6B(Left_Ventricle), SLC16A13(Left_Ventricle), SLC16A11(Left_Ventricle), SLC2A4(Adult_Cortex), TMEM102(Adult_Cortex), FXR2(Adult_Cortex:Fetal_Cortex), AC007421.1(Adult_Cortex:Fetal_Cortex), SHBG(Adult_Cortex:Fetal_Cortex), TP53(Adult_Cortex), WRAP53(Adult_Cortex:Fetal_Cortex), LSMD1(Adult_Cortex:Fetal_Cortex:Left_Ventricle), CYB5D1(Left_Ventricle), CHD3(Adult_Cortex:Fetal_Cortex:Left_Ventricle), KCNAB3(Adult_Cortex:Fetal_Cortex:Left_Ventricle), RP11-1099M24.7(Adult_Cortex:Fetal_Cortex:Left_Ventricle), TRAPPC1(Adult_Cortex:Fetal_Cortex:Left_Ventricle), CNTROB(Adult_Cortex:Fetal_Cortex:Left_Ventricle), ALOX12B(Left_Ventricle), AC129492.6(Left_Ventricle), ALOXE3(Adult_Cortex:Fetal_Cortex:Left_Ventricle:Right_Ventricle), HES7(Adult_Cortex:Fetal_Cortex:Left_Ventricle:Right_Ventricle), PER1(Adult_Cortex:Fetal_Cortex), RP11-599B13.6(Adult_Cortex:Fetal_Cortex), VAMP2(Adult_Cortex:Fetal_Cortex), C17orf59(Adult_Cortex:Fetal_Cortex:Left_Ventricle), AURKB(Left_Ventricle), CTC1(Adult_Cortex:Fetal_Cortex:Left_Ventricle), PFAS(Adult_Cortex:Fetal_Cortex:Left_Ventricle), SLC25A35(Adult_Cortex), RANGRF(Adult_Cortex), ARHGEF15(Left_Ventricle:Right_Ventricle), ODF4(Left_Ventricle), AC135178.1(Left_Ventricle), KRBA2(Adult_Cortex:Fetal_Cortex:Left_Ventricle), RP11-849F2.7(Left_Ventricle), RPL26(Left_Ventricle), RNF222(Left_Ventricle), NDEL1(Left_Ventricle), CCDC42(Adult_Cortex:Left_Ventricle), SPDYE4(Left_Ventricle), MFSD6L(Left_Ventricle)	ALOX12B, ALOXE3, HES7, PER1, RP11-599B13.6, VAMP2, C17orf59, AURKB, CTC1, PFAS, SLC25A35, RANGRF, ARHGEF15, ODF4, AC135178.1, KRBA2, RP11-849F2.7, RPL26, RNF222
rs55938136	17	43798360	A	G	-0.0123	0.0023	4.34e-08	0.7753		CRHR1:RP11-105N13.4(0:0, ncRNA_intronic)
rs17769552	17	43927290	A	G	0.0149	0.0022	5.53e-12	0.2074	rs117642368, rs17686238, rs62064594, rs62064595, rs61572747, rs1230064, rs1230065, rs79724577, rs1230066, rs1230067, rs1230068, rs1230069, rs1230070, rs1230071, rs1230072, rs1230073, rs1234593, rs10438778, rs4763, rs1059504, rs62064597, rs62064598, rs2028078, rs1230097, rs56220387, rs55793500, rs62064600, rs1230100, rs56236914, rs62064603, rs73984391, rs62064637, rs36078910, rs35389313, rs35327136, rs1230106, rs8071011, rs62064641, rs62064643, rs34063617, rs12940792, rs2102989, rs12947718, rs71373560, rs34915103, rs12942951, rs35884427, rs34286926, rs1230077, rs56378631, rs12946723, rs12952764, rs35420583, rs34792542, rs35519908, rs12942666, rs62064645, rs62064646, rs62064647, rs1230083, rs7222389, rs55648326, rs1230085, rs56212100, rs62064649, rs35626715, rs62064651, rs1230086, rs76344126, rs7209501, rs1230087, rs12949256, rs7220206, rs7222444, rs12939187, rs34018943, rs34104358, rs62064652, rs62064653, rs56020833, rs55642947, rs34465449, rs12946900, rs56168933, rs55790407, rs11012, rs9730, rs62064654, rs62064655, rs36114997, rs35354512, rs112431961, rs17631303, rs62064657, rs35489312, rs117029704, rs2684641, rs62065374, rs62065376, rs62065377, rs62065378, rs113575082, rs71373572, rs62065379, rs112538459, rs2077606, rs56278545, rs8075717, rs2960000, rs62065385, rs55703888, rs56005713, rs111423688, rs62065389, rs4325608, rs2139890, rs3946526, rs55663797, rs1879581, rs9903522, rs55671319, rs55652155, rs7224890, rs17631676, rs149366495, rs2090847, rs55746869, rs12950965, rs56015792, rs62065404, rs2037442, rs71238846, rs12452076, rs12452273, rs7218394, rs56192752, rs62065436, rs4792817, rs55925547, rs55643511, rs62065437, rs62065438, rs62065442, rs4792866, rs9899111, rs62065445, rs1879585, rs113322852, rs62065448, rs62065449, rs62065450, rs1879583, rs9905348, rs56328224, rs62065453, rs1056009, rs2463519, rs79742625, rs1724433, rs2668680, rs1724429, rs1724390, rs2696425, rs1724411, rs1706731, rs2668643, rs413519, rs440778, rs28768976, rs382362, rs611351, rs418891, rs383241, rs376120, rs365825, rs393838, rs681485, rs594591, rs444071, rs396593, rs436667, rs650927, rs671740, rs81632, rs16940633, rs17686610, rs2942170, rs2942169, rs241045, rs241044, rs241042, rs241041, rs241039, rs2942168, rs2942167, rs2942166, rs2942165, rs117368197, rs413778, rs389217, rs389978, rs439558, rs434805, rs393152, rs3108317, rs2942164, rs1706746, rs1706748, rs413917, rs3418, rs393675, rs449501, rs448830, rs434428, rs434598, rs434971, rs385691, rs455028, rs366858, rs439945, rs453997, rs424243, rs422112, rs417968, rs413844, rs647483, rs241038, rs241037, rs241036, rs241035, rs241034, rs241033, rs241032, rs241031, rs241030, rs241029, rs241028, rs241027, rs241026, rs241024, rs241023, rs241022, rs241021, rs241020, rs3843738, rs1724409, rs62053939, rs111273167, rs62053940, rs17760577, rs17760631, rs62053943, rs1635298, rs17687462, rs17760733, rs79675109, rs17687504, rs62053945, rs1724407, rs62053946, rs62053947, rs62053948, rs62053949, rs62053950, rs62053951, rs62053952, rs62053953, rs17687534, rs1631850, rs62053954, rs62053955, rs17687571, rs17760817, rs1630095, rs17687625, rs62053956, rs4792824, rs62053957, rs1635291, rs62055661, rs62055662, rs62055663, rs62055664, rs76717812, rs17687667, rs79073784, rs62055665, rs62055689, rs62055690, rs62055691, rs1724401, rs1724400, rs74398257, rs17687740, rs872972, rs757503, rs757502, rs757501, rs757500, rs62055693, rs1635288, rs78487840, rs55974014, rs56108117, rs56378021, rs55651627, rs112155389, rs62055697, rs62055698, rs17761046, rs62055700, rs62055701, rs62055702, rs112431991, rs57222984, rs17687838, rs76333921, rs76453925, rs17687849, rs56400821, rs112169475, rs113728380, rs17761100, rs17761124, rs62055704, rs62055705, rs62055706, rs75115093, rs62055707, rs16941035, rs16941038, rs2049515, rs2158474, rs62055708, rs76927677, rs17761207, rs62055709, rs62055711, rs17688002, rs2040846, rs4486953, rs17688032, rs17688056, rs17688068, rs77220413, rs62055712, rs62055713, rs62055714, rs62055715, rs17688090, rs17688126, rs77310586, rs17761387, rs62055716, rs6503443, rs17688205, rs62055717, rs62055718, rs17688249, rs2040844, rs62055751, rs62055752, rs62055753, rs7215239, rs17688296, rs62055754, rs78471340, rs78052495, rs56100013, rs55980621, rs55669046, rs56323832, rs55972157, rs56110538, rs17761581, rs55840731, rs56283089, rs56312737, rs74765707, rs62056861, rs62056862, rs62056863, rs7207373, rs62056864, rs62056865, rs62056866, rs62056867, rs56200760, rs17688391, rs17688410, rs55927630, rs17688434, rs17688452, rs10491144, rs10491143, rs62056869, rs17688511, rs62056870, rs17688534, rs17688558, rs56162163, rs56391096, rs17761838, rs62056872, rs12150141, rs12150608, rs12150610, rs12150547, rs17688682, rs12150454, rs12150091, rs12150464, rs12150435, rs76761706, rs80143279, rs17761985, rs62056873, rs1724422, rs17688767, rs62056874, rs17688773, rs17762073, rs62056875, rs17688875, rs17762165, rs17688916, rs62056876, rs1623865, rs62056877, rs17688922, rs17688944, rs1526128, rs1526129, rs62056878, rs17762308, rs968028, rs968027, rs62056879, rs79892630, rs1724425, rs17762361, rs62056880, rs62056881, rs17689104, rs17689116, rs62056905, rs62056906, rs1526123, rs62056909, rs62056910, rs62056911, rs78568882, rs62056912, rs62056913, rs61667602, rs62056915, rs17689218, rs62056916, rs62056917, rs62056918, rs62056919, rs17762535, rs62056920, rs62056921, rs7406746, rs62056922, rs56290582, rs56397077, rs62056925, rs62056926, rs62056927, rs62056928, rs62056929, rs62056930, rs62056931, rs113100008, rs62056932, rs62056933, rs62056934, rs79322350, rs62056935, rs75076131, rs62056936, rs62056937, rs62056939, rs62056940, rs78803763, rs77387379, rs75990322, rs113661667, rs74579538, rs55973918, rs56220242, rs56160448, rs56167560, rs55849973, rs1880749, rs1568951, rs1568950, rs1568949, rs1105571, rs1105570, rs1105569, rs7502718, rs7502937, rs4479288, rs4479289, rs4609898, rs4605208, rs75310534, rs76007856, rs11655470, rs111415173, rs113991678, rs112995313, rs1880750, rs56167344, rs56046792, rs56323722, rs55989971, rs117615688, rs62056946, rs75403953, rs55838058, rs56062621, rs55962674, rs55896111, rs55787734, rs55653963, rs62054378, rs77819001, rs76667867, rs17563433, rs77370070, rs62054380, rs112570965, rs62054381, rs17649019, rs17563501, rs62054382, rs62054383, rs10514879, rs1358071, rs56280222, rs35116560, rs62054384, rs9897399, rs56205560, rs56380663, rs9303521, rs62054387, rs62054388, rs4401083, rs1880752, rs4617909, rs2902662, rs2864087, rs2902661, rs4609899, rs4471726, rs79226879, rs17563599, rs17649138, rs62054389, rs62054390, rs55947210, rs62054392, rs4390635, rs7225384, rs62054393, rs75986348, rs17649162, rs62054394, rs113790915, rs77807457, rs75022332, rs77804065, rs77301847, rs62054395, rs17563683, rs1880753, rs62054396, rs17563718, rs62054397, rs4569335, rs1526125, rs1526126, rs1526127, rs62054398, rs62054399, rs62054400, rs62054411, rs12938476, rs62054412, rs8067527, rs12944235, rs17563787, rs62054413, rs62054414, rs10451283, rs76421814, rs56006248, rs7220839, rs56298110, rs1608955, rs1608956, rs62054417, rs78440279, rs75500942, rs62054418, rs62054419, rs62054420, rs62054421, rs17563800, rs56295996, rs56384960, rs56178230, rs80157557, rs76728632, rs17563827, rs80072429, rs77114624, rs76311426, rs17563861, rs17563889, rs62054424, rs17563923, rs62054425, rs8075654, rs62054426, rs62054427, rs74464991, rs2004260, rs62054428, rs62054429, rs76171147, rs75643244, rs62054431, rs62054432, rs111497072, rs62054433, rs7207400, rs62054434, rs12150683, rs12150332, rs62054435, rs75715199, rs62054436, rs62054437, rs62054438, rs62054439, rs17334797, rs12150658, rs12150363, rs12150672, rs17334894, rs17334923, rs62054440, rs12150451, rs12150048, rs12150455, rs12150604, rs17334944, rs17426064, rs62054441, rs79172804, rs17426106, rs62054442, rs1880755, rs35879086, rs62055868, rs62055869, rs17426174, rs62055871, rs55645418, rs35631660, rs17426195, rs35282504, rs62055875, rs62055876, rs36047693, rs34195569, rs34579278, rs34211253, rs34008514, rs12943085, rs7350923, rs11079717, rs62055878, rs76669427, rs74514268, rs12948216, rs56013908, rs56214516, rs56168907, rs55747440, rs55801356, rs62055883, rs62055884, rs79882507, rs62055885, rs28439278, rs12150621, rs62055886, rs62055887, rs62055888, rs62055889, rs71375313, rs11079718, rs11079719, rs11079720, rs11079721, rs62055890, rs77849344, rs74918686, rs79545140, rs56369036, rs11079723, rs11079724, rs55707339, rs6503448, rs62055893, rs75257002, rs62055894, rs62055895, rs62055896, rs55725840, rs56194509, rs55657917, rs56082319, rs56109643, rs62055899, rs62055900, rs62055901, rs58089049, rs62055903, rs111374028, rs113934115, rs62055928, rs56268325, rs56070245, rs56387266, rs34303488, rs62055932, rs62055933, rs62055935, rs62055936, rs62055937, rs76294809, rs75916678, rs79730878, rs62055938, rs62055939, rs62055940, rs76885724, rs60814418, rs62055942, rs62055943, rs35909029, rs62055945, rs62055946, rs12952301, rs62055947, rs62055948, rs113871181, rs111370985, rs55787105, rs62055950, rs56043078, rs77965652, rs55849949, rs56303031, rs55991914, rs62055955, rs62055956, rs12938031, rs62055957, rs34186148, rs4074461, rs4074462, rs6503450, rs4076453, rs35076622, rs62057061, rs62057062, rs62057063, rs62057064, rs76830096, rs62057065, rs62057067, rs78917495, rs62057068, rs62057069, rs12950522, rs62057070, rs62057071, rs62057073, rs7209436, rs12944712, rs56319902, rs55943044, rs4458044, rs80184151, rs110402, rs17689378, rs62057101, rs242924, rs62057103, rs242925, rs242940, rs55915917, rs55668363, rs17689471, rs117365970, rs117646503, rs17762769, rs171440, rs8072451, rs8073146, rs28364025, rs28364023, rs55779147, rs56357543, rs56099546, rs81189, rs739645, rs739644, rs4564621, rs2316763, rs2316764, rs4277389, rs4566211, rs4566212, rs4309444, rs62057107, rs12150390, rs17689608, rs62057108, rs62057109, rs78074121, rs62057110, rs62057111, rs62057112, rs78587102, rs62057113, rs78506181, rs79600142, rs242937, rs111739681, rs17762882, rs17689653, rs17762912, rs62057114, rs62057115, rs78917479, rs62057116, rs62057117, rs62057118, rs62057119, rs17762954, rs55638417, rs79501144, rs112137135, rs62057122, rs173365, rs62057123, rs62057143, rs62057144, rs4335809, rs4341787, rs4523962, rs4327090, rs3885074, rs3885075, rs41280116, rs34283254, rs1912151, rs1396862, rs41280118, rs62057146, rs62057147, rs17763050, rs62057148, rs62057149, rs62057150, rs62057151, rs62057152, rs17689824, rs62057153, rs62057154, rs62057155, rs62057156, rs78872653, rs62057157, rs17763086, rs17425752, rs17689882, rs62057158, rs1876831, rs16940665, rs16940668, rs16940671, rs16940672, rs55763795, rs55865707, rs62054760, rs62054761, rs62054762, rs242951, rs17689918, rs17763199, rs62054763, rs17689966, rs16940674, rs16940676, rs1876830, rs41457044, rs1876829, rs1876828, rs242949, rs1876827, rs16940677, rs16940681, rs28364021, rs2316765, rs878886, rs878887, rs878888, rs4525537, rs4640231, rs4482334, rs56127111, rs242948, rs75104593, rs74998289, rs10445362, rs10445363, rs62054802, rs62054803, rs62054804, rs62054805, rs62054806, rs62054807, rs10445364, rs10445333, rs17690176, rs78328427, rs77692262, rs242947, rs56023973, rs17763515, rs17763533, rs62054809, rs112583797, rs74922289, rs56971664, rs62054811, rs2106785, rs56150806, rs17690314, rs56233672, rs56354807, rs55718212, rs17690326, rs17763596, rs62054814, rs17763634, rs62621252, rs242944, rs62054815, rs12185233, rs12185268, rs12185235, rs11079725, rs12373123, rs12373139, rs12373142, rs12373124, rs12373140, rs12373168, rs17690661, rs55943825, rs17690679, rs17690703, rs17769490, rs77063768, rs62054817, rs62054818, rs62054819, rs62054820, rs8064870, rs56113217, rs8068916, rs56269136, rs56385754, rs62054822, rs3935637, rs885639, rs4616318, rs62054823, rs62054824, rs62054825, rs79589869, rs2316769, rs2873268, rs4340365, rs2873269, rs56026128, rs56329743, rs56288604, rs17690987, rs56146262, rs55942528, rs56254732, rs56323304, rs55751924, rs55660209, rs113856644, rs62054831, rs4627402, rs10445367, rs7221167, rs62054832, rs62054833, rs76563578, rs111962225, rs2521811, rs62054834, rs62054835, rs10445369, rs10445334, rs10445335, rs10445336, rs10445370, rs962885, rs2301689, rs55996632, rs55886302, rs56136075, rs242935, rs62054841, rs62054842, rs62054843, rs62054844, rs76627340, rs75945623, rs79889833, rs77625338, rs77489223, rs55888391, rs242933, rs76329216, rs62054846, rs55646970, rs55673092, rs242932, rs242931, rs56347602, rs56249080, rs242930, rs56227067, rs55719714, rs56299858, rs62054857, rs75210307, rs74944644, rs79412431, rs62054858, rs242929, rs79406732, rs62054859, rs62055460, rs62055461, rs62055462, rs62055463, rs77652965, rs75690239, rs62055464, rs62055465, rs62055466, rs62055467, rs62055468, rs62055469, rs62055470, rs62055471, rs56327054, rs56036719, rs55781174, rs12150223, rs12150516, rs62055475, rs11657882, rs62055476, rs7218286, rs62055477, rs183086, rs78637438, rs2316771, rs62055478, rs242923, rs1078830, rs753235, rs886249, rs753236, rs242922, rs2316772, rs2316773, rs2316774, rs739643, rs739642, rs757055, rs56398500, rs56289364, rs62055483, rs78238042, rs55673340, rs77092481, rs62055486, rs34739559, rs34097347, rs2106784, rs2158072, rs9898399, rs62055488, rs62055490, rs10491140, rs62055491, rs34416056, rs62055492, rs2055794, rs2055795, rs2055796, rs80348388, rs62055493, rs62055494, rs62055495, rs62055496, rs62055497, rs2188888, rs3919455, rs2214258, rs62055498, rs62055499, rs62055500, rs62055501, rs62055502, rs916793, rs4441322, rs113414067, rs55905252, rs17691328, rs62055515, rs62055516, rs62055517, rs62055518, rs56364632, rs55768605, rs55653657, rs55894109, rs56101773, rs56249780, rs56040418, rs55721252, rs55876817, rs55944735, rs62055525, rs112915466, rs56343551, rs55975673, rs56387391, rs2019816, rs2006305, rs2019822, rs62055529, rs79580365, rs55937610, rs56365901, rs55767267, rs56127309, rs56194412, rs56338487, rs56180212, rs56301449, rs62055538, rs62055539, rs62055540, rs17770108, rs62055541, rs77426526, rs77129180, rs74863825, rs80254317, rs112425426, rs62055542, rs17770120, rs17770150, rs17770186, rs17691449, rs62055544, rs62055545, rs62055546, rs62055547, rs62055548, rs113327263, rs62055549, rs62055550, rs62055551, rs62055552, rs62055553, rs62055554, rs62055555, rs111941646, rs62055556, rs62055557, rs62055558, rs62055559, rs79193046, rs17691466, rs7210728, rs17691508, rs62056760, rs55943606, rs55895732, rs55960528, rs55877243, rs17770296, rs17691556, rs62056761, rs17770337, rs62056773, rs62056774, rs62056775, rs62056776, rs78729125, rs17770343, rs62056777, rs17691610, rs76594404, rs80233201, rs62056778, rs11575895, rs62056779, rs11575896, rs74457229, rs3744457, rs74548327, rs111972148, rs76324150, rs113347741, rs78720789, rs4792891, rs62056780, rs62056781, rs74496580, rs62056782, rs80346216, rs76632685, rs62056783, rs62056784, rs62056785, rs62056786, rs62056789, rs62056790, rs62056791, rs11079726, rs77561671, rs62056792, rs9303523, rs62056793, rs62056794, rs1864324, rs1864325, rs28646281, rs62056795, rs62056796, rs55691306, rs55823844, rs1560310, rs1467962, rs1560311, rs1467963, rs1560312, rs62056800, rs62056801, rs113834264, rs2099151, rs2082068, rs930119, rs1984937, rs62056802, rs113589236, rs113029914, rs112275277, rs62056803, rs62056804, rs77084869, rs74573628, rs75617973, rs62056805, rs62056806, rs62056807, rs1467966, rs62056808, rs62056809, rs62056810, rs79492906, rs62056811, rs74509629, rs79290980, rs1467967, rs1467968, rs4371195, rs12150125, rs12150527, rs7502888, rs62056812, rs111447859, rs28439143, rs56189701, rs2435204, rs62056835, rs62056837, rs62056838, rs62056839, rs62056840, rs112116311, rs78209533, rs62056841, rs79860128, rs9944484, rs17563965, rs17563986, rs17564020, rs55682376, rs55788678, rs56042957, rs55810795, rs55933304, rs62056848, rs62056849, rs62056850, rs62056851, rs9899833, rs77926909, rs111541901, rs17649518, rs62056859, rs112647192, rs17649553, rs17649571, rs17564153, rs17649635, rs8080903, rs1560313, rs55760800, rs56303672, rs17649641, rs75046472, rs17564223, rs17649700, rs62058962, rs62058963, rs1467969, rs1467970, rs767058, rs767057, rs767056, rs767059, rs62058964, rs62058965, rs1967981, rs1476127, rs55929431, rs8079501, rs56002706, rs8078495, rs17649866, rs62058968, rs17564493, rs17649918, rs17649954, rs55685451, rs17564591, rs17564619, rs9904290, rs62059003, rs17650063, rs17564703, rs2055797, rs76090253, rs55788597, rs56197117, rs56249311, rs62059004, rs76500077, rs62059005, rs113796169, rs112454267, rs17564780, rs62059007, rs1001945, rs62059008, rs62059009, rs1967982, rs62061705, rs17564829, rs62061706, rs62061707, rs62061708, rs62061709, rs8078967, rs62061712, rs7501759, rs2316782, rs2316783, rs4255816, rs62061713, rs62061714, rs8065800, rs113952577, rs78077519, rs17564871, rs17650258, rs62061715, rs17564948, rs17564983, rs62061716, rs17650335, rs17565025, rs77924424, rs62061719, rs17650381, rs17650417, rs62061720, rs62061721, rs79857651, rs113756354, rs12150111, rs12150460, rs12150195, rs55874169, rs12150229, rs12150230, rs12150576, rs12150235, rs12150242, rs12150104, rs62061725, rs62061726, rs113537106, rs62061727, rs62061728, rs62061729, rs62061730, rs62061731, rs62061732, rs62061733, rs62061734, rs7210219, rs2435205, rs62062768, rs62062769, rs62062770, rs242557, rs62062771, rs62062772, rs62062773, rs79115768, rs28416808, rs62062774, rs2316784, rs4327091, rs4479290, rs62062776, rs62062777, rs75839508, rs75686108, rs79765413, rs78834738, rs62062778, rs62062779, rs62062780, rs62062781, rs62062782, rs62062783, rs62062784, rs62062785, rs62062786, rs62062787, rs62062788, rs62062789, rs62062790, rs62062791, rs62062792, rs78026984, rs113395365, rs242559, rs62062793, rs62062794, rs78556223, rs242561, rs62062795, rs62062796, rs62062797, rs62062798, rs62062799, rs62062800, rs62062801, rs62062802, rs62062803, rs74903707, rs77017444, rs76839282, rs17650579, rs17650597, rs17650633, rs17650651, rs62062805, rs62062806, rs55978005, rs55946323, rs56317731, rs55821155, rs56080482, rs17571718, rs78555354, rs17571739, rs62062813, rs62063262, rs113520245, rs113277432, rs112950348, rs62063263, rs62063264, rs62063265, rs62063266, rs17571781, rs62063269, rs17571809, rs17650771, rs77555455, rs17571857, rs62063271, rs112916880, rs62063275, rs62063276, rs62063277, rs17650818, rs62063278, rs62063279, rs113793114, rs62063280, rs17650842, rs62063281, rs17650860, rs62063282, rs242554, rs111520035, rs17650872, rs17650901, rs55780945, rs55711941, rs55709241, rs56280951, rs112058117, rs2664006, rs112206871, rs56166491, rs56226437, rs55907036, rs56294117, rs112415880, rs62063291, rs62063292, rs62063293, rs62063294, rs17650973, rs62063295, rs17650991, rs75145092, rs113857334, rs17572147, rs77513497, rs17572169, rs62063296, rs62641967, rs74373419, rs62063297, rs62063298, rs62063299, rs62063300, rs62063303, rs75242405, rs17651093, rs17572248, rs62063304, rs62063305, rs17651134, rs62063306, rs62063774, rs62063775, rs9896485, rs62063776, rs10514889, rs117124984, rs118087478, rs77875796, rs1800547, rs17651213, rs17572361, rs17651243, rs78104015, rs62063777, rs2217394, rs62063778, rs17651285, rs17572467, rs17572495, rs62063779, rs754593, rs754513, rs754512, rs62063780, rs2163129, rs2163130, rs1981997, rs1981998, rs3785884, rs17572613, rs77527347, rs2435206, rs17572627, rs17651483, rs2435207, rs62063783, rs62063784, rs56234850, rs63750417, rs62063786, rs62063787, rs17651549, rs62063788, rs2435209, rs2435210, rs62063789, rs56363731, rs6503453, rs56240566, rs62063790, rs62063791, rs1529534, rs2435211, rs17572795, rs17572823, rs9901937, rs17572851, rs62063792, rs17572893, rs62063793, rs1529535, rs713522, rs10445371, rs919461, rs919462, rs919464, rs62063794, rs112385572, rs2435212, rs17651700, rs113134013, rs76357066, rs2258689, rs10445337, rs79447161, rs17651754, rs10445338, rs111652694, rs75743061, rs62063795, rs62063796, rs62063797, rs77290642, rs76618565, rs62063798, rs1052551, rs62063799, rs62063800, rs17651857, rs74759276, rs17651887, rs78599197, rs62063842, rs55662347, rs2471737, rs55913645, rs17573175, rs62063845, rs62063846, rs2435200, rs55736025, rs55886080, rs75944932, rs17573245, rs17573266, rs112572874, rs17652036, rs62063849, rs17652066, rs62063850, rs1052553, rs17652121, rs62063851, rs62063852, rs62063853, rs62063854, rs2004673, rs2004674, rs62063855, rs1078269, rs1078268, rs62063856, rs62063857, rs79959255, rs56301633, rs56108300, rs62063859, rs117499775, rs62064660, rs62064661, rs2435201, rs17573447, rs62064662, rs62064663, rs113894932, rs8070723, rs17573509, rs62064664, rs62064665, rs111324579, rs113201171, rs62064666, rs62064667, rs17573593, rs62064668, rs17573607, rs17652337, rs1991556, rs8067056, rs56087321, rs74829364, rs62064669, rs78962882, rs78136862, rs62064670, rs62064671, rs62064672, rs41543317, rs62064674, rs62064675, rs17652449, rs76723223, rs733966, rs733967, rs733968, rs733969, rs4283261, rs62062265, rs75666751, rs4306559, rs747152, rs12150254, rs12150506, rs12150170, rs12150515, rs62062266, rs17573858, rs62062267, rs62062268, rs62062269, rs62062270, rs75534191, rs9891103, rs12150469, rs12149995, rs62062274, rs62062275, rs62062276, rs62062278, rs62062281, rs62062282, rs17652502, rs2316948, rs62062283, rs111976319, rs58879558, rs62062284, rs62062285, rs62062286, rs62062288, rs62062289, rs916896, rs78590209, rs17652520, rs17573907, rs62062290, rs55726761, rs62062292, rs77747656, rs62062293, rs62062294, rs62062295, rs62062296, rs62062297, rs9468, rs8712, rs1052587, rs1052590, rs1052594, rs17574040, rs16940799, rs7687, rs17652748, rs75010486, rs16940806, rs2158257, rs2158256, rs17574228, rs7521, rs78681971, rs79772576, rs78229689, rs7350928, rs17574361, rs17652961, rs34579536, rs17574425, rs55881134, rs7220988, rs1076222, rs7350980, rs36076725, rs35833914, rs4597358, rs77009866, rs62062321, rs17574604, rs17653162, rs62062322, rs17653193, rs17653211, rs17653255, rs4608377, rs12185225, rs12150438, rs12150162, rs62062134, rs17574796, rs17574824, rs12185243, rs8077487, rs11079729, rs12150542, rs12150090, rs41437445, rs62062136, rs16940845, rs7221390, rs34043286, rs10514897, rs62062137, rs41382552, rs7213077, rs55893711, rs10514898, rs62063662, rs10514899, rs41374248, rs79252344, rs41399444, rs77768866, rs62063668, rs62063670, rs74571696, rs79698033, rs79065019, rs62063671, rs112578465, rs8078067, rs62063673, rs12150336, rs12150570, rs7218319, rs112746008, rs112333322, rs111327992, rs113434679, rs74977736, rs12150447, rs12150064, rs17653836, rs17575423, rs62063676, rs62063677, rs62063678, rs79649865, rs111853996, rs112674766, rs112074397, rs11654745, rs62063680, rs62063681, rs62063682, rs62063683, rs79180862, rs62063684, rs62063685, rs62063687, rs62060760, rs17575437, rs17653889, rs17653906, rs62060761, rs62060762, rs62060763, rs111259120, rs62060764, rs62060765, rs17575507, rs876944, rs62060767, rs62060768, rs62060769, rs1107820, rs17575556, rs17653998, rs111372048, rs62060785, rs62060786, rs62060787, rs41384744, rs55714296, rs55690782, rs17654016, rs7220752, rs2316951, rs2316952, rs17575683, rs112411928, rs2316953, rs6503455, rs2838, rs12150127, rs62060792, rs76307183, rs62060793, rs62060794, rs62060795, rs17575773, rs62060796, rs62060797, rs12150344, rs62060798, rs62060799, rs17575822, rs17575850, rs17659731, rs75641221, rs62060800, rs62060801, rs17659743, rs62060802, rs75975083, rs77950913, rs79782347, rs56318865, rs56041778, rs55947022, rs55929190, rs56323408, rs55831516, rs62060809, rs62060810, rs1117253, rs12150625, rs12150627, rs12150628, rs12150611, rs74850776, rs974295, rs974293, rs974292, rs974291, rs12150551, rs12150558, rs9907738, rs62060812, rs62060834, rs62060835, rs62060836, rs62060838, rs62060839, rs62060840, rs62060841, rs62060842, rs62060843, rs112197756, rs62060845, rs62060846, rs74481389, rs62060847, rs56100031, rs55972730, rs2066899, rs17659881, rs78938131, rs62060850, rs62060851, rs1476554, rs77138434, rs111913701, rs111519055, rs77925835, rs17659953, rs17576165, rs17576200, rs62060852, rs62060853, rs17660017, rs113788190, rs112364920, rs80028338, rs11079732, rs72836329, rs62060855, rs62060856, rs2316955, rs11654640, rs17660065, rs8080583, rs55864131, rs62060858, rs62060859, rs55692232, rs3912063, rs3912062, rs3912061, rs3912060, rs17660132, rs74348235, rs62061764, rs17660167, rs17660228, rs17660251, rs17660294, rs62061766, rs79923630, rs62061767, rs111364350, rs2097760, rs62061770, rs62061771, rs62061772, rs111970616, rs17660337, rs62061788, rs62061789, rs17576631, rs112596352, rs62061790, rs17660398, rs62061791, rs62061792, rs62061793, rs17576695, rs80020809, rs77044307, rs79348289, rs75412750, rs60521849, rs62061795, rs17576709, rs62061796, rs62061802, rs62061803, rs8065825, rs55900347, rs56240678, rs62061808, rs77604208, rs80120913, rs17660464, rs17576779, rs17660488, rs62061809, rs62061810, rs113564729, rs112102887, rs112893440, rs17576842, rs62061811, rs17576870, rs17660595, rs62061812, rs62061813, rs111952388, rs62061814, rs62061815, rs17576954, rs77924366, rs11652924, rs62061816, rs62061817, rs62061818, rs111676341, rs17576989, rs79923708, rs79346219, rs73984689, rs111295615, rs4510068, rs76761511, rs8070420, rs62061821, rs16940904, rs17577024, rs17577052, rs77635460, rs62061822, rs9904766, rs9303525, rs17577094, rs17577159, rs62061823, rs62061824, rs55794067, rs7225002, rs56807059, rs17660847, rs17660865, rs2016034, rs79772780, rs76640332, rs78929339, rs17660907, rs17660936, rs11653367, rs62061847, rs17577313, rs4548919, rs4630591, rs4606752, rs17577369, rs62061848, rs17661015, rs17661027, rs62061849, rs17661045, rs17577447, rs62061850, rs111880194, rs10514901, rs17577496, rs62061851, rs62061852, rs727425, rs17661141, rs62061853, rs1468241, rs1468240, rs75229280, rs112813897, rs113909426, rs111678697, rs4383188, rs1966345, rs62061854, rs3087534, rs76924476, rs112560196, rs75652502, rs62061859, rs55802590, rs56257094, rs55672516, rs112073200, rs62063163, rs62063164, rs62063165, rs62063166, rs55669501, rs55686102, rs8068300, rs55885063, rs56273589, rs62063171, rs62063172, rs76380490, rs113120855, rs77095128, rs4581739, rs113638513, rs62063174, rs17577650, rs4471723, rs1122381, rs1122380, rs62063200, rs10514903, rs17661348, rs17661385, rs10514904, rs79301522, rs17661428, rs17577877, rs6503457, rs8070942, rs62063202, rs62063203, rs111724389, rs112401617, rs17577954, rs55780786, rs3089, rs55909047, rs56119705, rs17577975, rs7207582, rs12150087, rs111424940, rs62063207, rs62063208, rs10221243, 17:44212782_T_C, rs12150320, rs2532316, rs2696604, rs740710, rs1918802, rs2696603, rs2696602, rs2696600, rs2532314, rs2696599, rs2532313, rs1918799, 17:44219831_T_A, rs1528075, rs2532308, 17:44221350_G_A, rs2696590, rs2696589, 17:44221843_A_G, rs2222746, rs1406074, rs1918798, 17:44222424_G_C, rs2696587, rs2532305, rs1918797, rs1918796, 17:44224272_G_A, rs1918795, rs1406071, rs1406070, rs1406069, rs2696585, rs2532304, rs62063238, rs2696578, rs1918793, rs1918792, rs1918791, rs2696576, rs2696575, rs2532300, rs2696573, rs2532299, rs2532298, rs2532297, rs2696572, rs2109092, rs2532294, rs2532293, rs17662235, rs17585214, rs1528074, rs1406068, 17:44235827_C_A, rs62060864, 17:44236005_C_T, rs1528072, rs2532292, rs2696571, rs2696570, rs2532291, rs2532289, rs17662403, rs17585426, rs2532288, rs1918789, rs2141299, rs2696567, rs2532286, rs4792845, rs4792844, rs4792843, rs17585608, rs2696684, rs17585644, rs2696657, rs2532281, rs2696659, rs2696660, rs2532278, 17:44246624_C_A, rs2532275, rs7206949, rs2532274, rs2532273, rs2532272, rs2532271, rs1881193, rs1881194, rs35643216, rs17585974, rs2696662, rs2532270, rs2532269, rs2532267, rs956329, rs62060916, rs2696665, rs2696666, rs2732644, rs2532265, rs2532264, rs2532263, rs2532259, rs2732646, rs2732647, rs2532257, rs2532255, rs2696696, rs2532253, rs740707, rs740706, rs758523, rs2141301, rs2141302, rs2696700, rs2696701, rs2696702, rs2732587, rs2696704, rs8064802, 17:44262950_G_A, rs62060921, rs62060922, rs17663351, rs2696705, rs2696706, rs2696707, rs2696708, rs2532243, rs2532241, 17:44265839_C_T, rs2732589, 17:44266531_G_A, rs2732595, rs1918788, rs2696526, rs2696523, 17:44268488_C_T, rs2732596, 17:44269964_T_A, 17:44270059_A_T, 17:44270181_G_A, rs2732658, rs2532235, rs2532234, rs17663792, rs2732660, rs2696438, 17:44273218_C_T, rs2696439, rs2532231, rs2696440, rs2696442, rs1918784, rs1918785, rs2696443, 17:44277265_A_C, rs2732665, rs2532228, rs2532226, rs2532225, 17:44278742_A_G, rs1918786, rs1918787, rs1358438, rs1358437, rs2732675, rs2668660, rs2732674, rs2732673, rs2668659, rs2696451, rs2696453, rs2668656, rs2732671, rs2696457, rs11654982, rs2469933, rs2696463, 17:44286384_C_A, rs2696464, 17:44288284_G_A, 17:44288579_T_C, rs2732629, rs2668670, 17:44289832_A_G, rs2668665, rs2668662, 17:44291365_C_T, 17:44291381_A_G, rs2732601, rs2696610, 17:44291980_G_A, 17:44292126_T_C, rs2668694, rs2668692, 17:44293205_A_G, rs2696689, rs2532404, rs2532386, rs55653937, rs62073098, rs2696668, rs2668632, rs2532382, rs2957316, rs2532363, rs62073157, rs35031964, rs2732686, rs2532348, rs4988900, rs2532345, rs2732651, rs2696557, rs2532332, rs2950694, rs75257416, rs2532329, rs2668617, rs2732708, rs2732706, rs2732705, rs2668622, rs2668624, rs2668628, rs2261201, rs2696532, rs2696531, rs62071628, rs2696524, rs78569719, rs17665188, rs36123991, rs2532317, rs2696500, rs2732615, rs2732614, rs2696498, rs2696497, rs2957297, rs199491, rs199461, rs199460, rs199441, rs200403, rs199437, rs1378358, rs538628, rs183211, rs199436, rs169201, rs199438, rs17692129, rs199439, rs142167, rs199457, rs199456, rs199455, rs7224296, rs199454, rs199453, rs199452, rs199451, rs35937770, rs199449, rs199448, rs199447, rs199446, rs199445, rs199444, rs199443, rs199442, rs199536, rs199535, rs199534, rs9896243, rs199533, rs199531, rs9912530, rs199530, rs199529, rs199528, rs199527, rs199526, rs199525, rs3809857, rs199524, rs199523, rs199521, rs199520, rs199519, rs199518, rs199517, rs199516, rs199515, rs199514, rs199513, rs199512, rs199509, rs199508, rs199507, rs199506, rs415430, rs430685, rs199505, rs70602, rs70600, rs199504, rs199502, rs199501, rs916888, rs199500, rs2074404, rs199499, rs199498, rs1563304, rs72836354, rs34724124, rs11079738	MAPT-AS1(0, ncRNA_intronic)	MAP3K14(4643, intergenic), RNA5SP443(12409, intergenic), CTB-39G8.2(10757, intergenic), ARHGAP27(10900, intergenic), ARHGAP27(10383, intergenic), ARHGAP27(9814, intergenic), ARHGAP27(9793, intergenic), ARHGAP27(7781, intergenic), ARHGAP27(6384, intergenic), ARHGAP27(5537, intergenic), ARHGAP27(4626, intergenic), ARHGAP27(4620, intergenic), ARHGAP27(4560, intergenic), ARHGAP27(4501, intergenic), ARHGAP27(4313, intergenic), ARHGAP27(4249, intergenic), ARHGAP27(4038, intergenic), ARHGAP27(3287, intergenic), ARHGAP27(0, UTR3), ARHGAP27(0, intronic), ARHGAP27:CTB-39G8.3(0:0, ncRNA_intronic), ARHGAP27(0, exonic), ARHGAP27(0, UTR5), ARHGAP27(418, upstream), ARHGAP27(530, upstream), ARHGAP27(651, upstream), PLEKHM1(0, UTR3), PLEKHM1(0, intronic), PLEKHM1:AC091132.1(0:0, ncRNA_intronic), PLEKHM1(0, exonic), PLEKHM1(1129, intergenic), PLEKHM1(1654, intergenic), PLEKHM1(1793, intergenic), PLEKHM1(2291, intergenic), PLEKHM1(2777, intergenic), PLEKHM1(3699, intergenic), PLEKHM1(4303, intergenic), LRRC37A4P(5265, intergenic), LRRC37A4P:RP11-798G7.5(0:0, ncRNA_intronic), DND1P1(6341, intergenic), DND1P1(5979, intergenic), DND1P1(4720, intergenic), DND1P1(3261, intergenic), DND1P1(1216, intergenic), DND1P1(0, ncRNA_exonic), DND1P1(2610, intergenic), DND1P1(5635, intergenic), DND1P1(6400, intergenic), DND1P1(6803, intergenic), RPS26P8(82, upstream), RPS26P8(70, downstream), RPS26P8(1967, intergenic), RPS26P8(5027, intergenic), CRHR1-IT1(4758, intergenic), CRHR1-IT1(4155, intergenic), CRHR1-IT1:CRHR1:RP11-105N13.4(0:0:0, ncRNA_intronic), CRHR1-IT1:CRHR1:RP11-105N13.4(0:0:0, ncRNA_exonic), CRHR1:RP11-105N13.4(0:0, ncRNA_intronic), CRHR1:RP11-105N13.4(0:0, ncRNA_exonic), CRHR1:RP11-105N13.4:RP11-293E1.2(0:0:0, ncRNA_exonic), CRHR1:RP11-105N13.4:RP11-293E1.2(0:0:0, ncRNA_intronic), CRHR1:RP11-105N13.4:RP11-293E1.1(0:0:0, ncRNA_exonic), CRHR1:RP11-105N13.4:RP11-293E1.1(0:0:0, ncRNA_intronic), CRHR1(0, intronic), CRHR1(0, exonic), CRHR1(0, UTR3), CRHR1(120, downstream), CRHR1(349, downstream), CRHR1(362, downstream), CRHR1(363, downstream), CRHR1(1359, intergenic), CRHR1(1363, intergenic), CRHR1(1403, intergenic), CRHR1(1533, intergenic), CRHR1(1614, intergenic), CRHR1(1859, intergenic), CRHR1(2117, intergenic), CRHR1(2302, intergenic), CRHR1(3161, intergenic), CRHR1(3314, intergenic), CRHR1(3578, intergenic), CRHR1(3737, intergenic), CRHR1(3891, intergenic), MAPT-AS1(3880, intergenic), MAPT-AS1(3240, intergenic), MAPT-AS1(3198, intergenic), MAPT-AS1(2826, intergenic), MAPT-AS1(2777, intergenic), MAPT-AS1(2598, intergenic), MAPT-AS1(2492, intergenic), MAPT-AS1(2403, intergenic), MAPT-AS1(2365, intergenic), MAPT-AS1(1911, intergenic), MAPT-AS1(1715, intergenic), MAPT-AS1(1132, intergenic), MAPT-AS1(716, downstream), MAPT-AS1(638, downstream), MAPT-AS1(605, downstream), MAPT-AS1(42, downstream), MAPT-AS1(0, ncRNA_exonic), MAPT-AS1(0, ncRNA_intronic), MAPT-AS1:SPPL2C(0:0, exonic), MAPT-AS1:SPPL2C(0:0, ncRNA_intronic), MAPT-AS1:MAPT(0:0, ncRNA_intronic), MAPT-AS1:MAPT(0:0, ncRNA_exonic), MAPT(0, intronic), MAPT:RP11-669E14.4(0:0, ncRNA_exonic), MAPT:RP11-669E14.4(0:0, ncRNA_intronic), MAPT(0, UTR5), MAPT(0, exonic), MAPT:STH(0:0, exonic), MAPT(0, UTR3), MAPT(518, downstream), MAPT(519, downstream), KANSL1(475, downstream), KANSL1(0, UTR3), KANSL1(0, exonic), KANSL1(0, intronic), KANSL1:RP11-669E14.6(0:0, ncRNA_intronic), KANSL1(0, UTR5), KANSL1:KANSL1-AS1(0:0, ncRNA_exonic), KANSL1:KANSL1-AS1(0:0, ncRNA_intronic), KANSL1(147, upstream), RP11-259G18.2(7214, intergenic), RP11-259G18.2(4895, intergenic), RP11-259G18.2(4522, intergenic), RP11-259G18.2(2787, intergenic), RP11-259G18.2(1605, intergenic), RP11-259G18.2(1602, intergenic), RP11-259G18.3(5702, intergenic), RP11-259G18.3(3493, intergenic), RP11-259G18.3(2864, intergenic), RP11-259G18.3(0, ncRNA_exonic), RP11-259G18.3(762, upstream), RP11-259G18.3(2280, intergenic), RP11-259G18.1(2024, intergenic), RP11-259G18.1(500, upstream), RP11-259G18.1(0, ncRNA_intronic), RP11-259G18.1(1157, intergenic), RP11-259G18.1(1666, intergenic), RP11-259G18.1(2237, intergenic), RP11-259G18.1(3018, intergenic), ARL17B(2059, intergenic), ARL17B(864, downstream), ARL17B(762, downstream), ARL17B(463, downstream), ARL17B(220, downstream), ARL17B(18, downstream), ARL17B(0, intronic), NSFP1(0, ncRNA_intronic), NSF(0, intronic), NSF:RPS7P11(0:0, ncRNA_exonic), NSF(0, exonic), NSF(1471, intergenic), NSF(1822, intergenic), NSF(2386, intergenic), WNT3(0, intronic), WNT3(0, intergenic)	ARL17B, WNT9B	FZD2(BRAINEAC/THAL), C17orf104(GTEx/v8/Brain_Cerebellum), ARL17B(BRAINEAC/WHMT:GTEx/v8/Brain_Caudate_basal_ganglia:GTEx/v8/Brain_Cerebellar_Hemisphere:GTEx/v8/Brain_Cerebellum:GTEx/v8/Brain_Cortex:GTEx/v8/Brain_Hippocampus:GTEx/v8/Brain_Hypothalamus:GTEx/v8/Brain_Nucleus_accumbens_basal_ganglia:GTEx/v8/Brain_Putamen_basal_ganglia)	BECN1(Left_Ventricle), PSME3(Left_Ventricle), AOC2(Left_Ventricle), RUNDC3A(Adult_Cortex), CCDC43(Adult_Cortex), HIGD1B(Fetal_Cortex), EFTUD2(Adult_Cortex), CCDC103(Adult_Cortex), FAM187A(Adult_Cortex), HEXIM2(Adult_Cortex:Fetal_Cortex), SPATA32(Adult_Cortex:Fetal_Cortex:Left_Ventricle), WNT9B(Adult_Cortex), RPRML(Left_Ventricle:Right_Ventricle)	ARL17B, WNT9B
rs9303533	17	45386540	A	G	0.0098	0.0017	1.47e-08	0.5205	rs62074390, rs11656425, rs11655536, rs11651477, rs58403709, rs58917354, rs56920279, rs34944718, rs11652097, rs35333244, rs72823464, rs68013139, rs56058559, rs11079766, rs11079767, rs11079768, rs11658244, rs112278967, rs57044056, rs59827675, rs12452359, rs12449371, rs12451895, rs7216442, rs7220842, rs7225927, rs6504791, rs202234508, rs73316435, rs12942340, rs8073179, rs8077238, rs8077375, rs4598971, rs4629024, rs4629025, rs4525555, rs4060813, rs11656693, rs4470207, rs34491511, rs1806687, rs884696, rs55989631, rs7219925, rs10514919, rs62074423, rs16941776, rs16941780, rs11657517, rs11658221, rs61131650, rs8073827, rs12941431, rs11651904, rs11656865, rs11657963, rs8080254, rs8074094, rs8066295, rs7209700, rs8078614, rs3851807, rs8064871, rs11868894, rs8077753, rs8074348, rs2015729, rs16941801, rs56327427, rs55845779, rs7217214, rs7212751, rs11649785, rs1000232, rs12709458, rs2292699, rs2292865, rs7218632, rs75211989, rs15908, rs2292863, rs4642, rs4634, rs7217710, rs7214468, rs11656809, rs999323, rs12949936, rs13380810, rs7223956, rs7220606, rs7224753, rs7221196, rs12603582, rs3760372, rs1969267, rs3809863, rs11655943, rs9674670, rs7214993, rs3809865, rs9916007, rs8068200, rs9894860, rs12600603, rs9893410, rs7209109, rs7225700, rs2317677, rs11658426, rs11650072, rs11079772, rs12600865, rs4968314, rs7218813, rs9899121, rs6504833, rs7221232, rs9303534, rs113229779, rs34589418, rs8075410, rs35435669, rs6504836, rs72825637, rs4968316, rs2271803, rs35983484, rs35161461, rs12948299, rs7221345, rs7216112, rs9905308, rs4968317, rs7221224, rs11652957, rs7214410, rs7206971, rs3851808, rs2136749, rs4968257, rs6504872, rs62076461, rs2317631, rs8079142, rs8075843, rs1912483, rs1912484, rs9889709, rs62076463, rs9915222, rs4968318, rs12453233, rs1912482, rs2292346, rs2136751, rs2136750, rs9807106, rs9894594, rs62076502, rs4968319, rs9905073, rs8074451, rs9895746, rs12452315, rs11079774, rs12452796, rs2175290, rs8075058, rs11651643, rs9894905, rs9895776, rs3736438, rs9900360, rs56952963, rs57427906, rs9915919, rs4114873, rs4968228, rs3826536, rs9908049, rs62076507, rs1912487, rs9893901, rs77454872, rs62076508, rs3871595, rs4338849, rs9899859, rs9900366, rs1912486, rs1912485, rs11079775, rs58512566, rs1221385, rs4968259, rs9913206, rs11654217, rs62076515, rs9892686, rs9904967, rs9914653, rs55883342, rs9895274, rs3883319, rs112238165, rs7208530, rs12451409, rs2085755, rs9892497, rs67688344, rs11079776, rs9912101, rs9912311, rs9905581, rs62076536, rs12449647, rs9900123, rs9895509, rs9907159, rs9902574, rs9908016, rs28507314, rs28458768, rs12944103, rs62076537, rs8079744, rs8076778, rs9912592, rs56356751, rs59231671, rs62076540, rs62076542, rs9904664, rs9894179, rs12601144, rs7405889, rs11651766, rs9901869, rs9903898, rs4060785, rs12103836, rs4794051, rs11869940, rs11650210, rs62076549, rs12602134, rs12051716, rs7221548, rs8074149, rs150533219, rs79439005, rs149200826, rs7350906, rs11870057, rs6504963, rs35159316, rs4793994, rs4794007, rs8065990, rs7222851, rs150284576, rs72829689, rs8067286, rs113046939, rs4794058, rs2611998, rs150542839, rs8079821, rs11869730, rs11870585, rs10432035, rs78551919, rs79443387, rs4794371, rs4794372, rs55687600, rs8070759, rs11079779, rs8082284, rs9635762, rs9635763, rs12603290, rs1138193, rs8077106, rs8072644, rs8081717, rs62073988, rs11656056, rs2125873, rs112743441, rs4092460, rs62074015, rs4793836, rs4793842, rs12937560, rs8072100, rs6505048, rs6505049, rs8078880, rs8075411, rs4793908, rs4793913, rs11079783, rs10163469, rs12943464, rs7222225, rs113841849, rs3760370, rs3760371, rs7207542, rs4793978, rs7223029, rs7214799, rs11079784, rs6505062, rs7220935, rs4289035, rs1962307, rs9891111, rs4375701, rs11656855, rs11656856, rs10853090, rs12150231, rs55633793, rs4794001, rs8065437, rs11650372, rs8065669, rs4794016, rs62074046, rs2317826, rs11870935, rs11871606, rs8078686, rs4264433, rs7219303, rs4580230, rs9905922, rs9905583, rs34200664, rs73315878, rs151275940, rs4399567, rs3809868, rs7213086, rs4239162, rs4239163, rs7210738, rs7223246, rs4794047, rs4794048, rs16942199, rs6503796, rs8070463, rs4794052, rs4794053, rs8075566, rs62074054, rs67919208, rs62074055, rs6503804, rs6503807, rs8078309, rs9913503, rs4267364, rs4439799, rs4561509, rs4794057, rs80267077, rs2013383, rs1808192, rs9893629, rs7219420, rs4794063, rs77688934, rs11079786, rs1989291, rs4794067, rs2074190, rs11079787, rs8078974, rs11652969, rs58067360, rs7502875, rs16947058, rs7221202, rs56204512, rs74438607, rs7215477, rs62076097, rs62076098, rs11652510, rs2106799, rs62076099, rs28404229, rs117972490, rs61454280, rs885635, rs8067216, rs11650615	ITGB3:ITGB3:RP11-290H9.4(0:0:0, ncRNA_intronic)	MYL4(12967, intergenic), MYL4(14070, intergenic), MYL4(14440, intergenic), MYL4(14867, intergenic), MYL4(14928, intergenic), ITGB3(15049, intergenic), ITGB3(14862, intergenic), ITGB3(14585, intergenic), ITGB3(14494, intergenic), ITGB3(14407, intergenic), ITGB3(13121, intergenic), ITGB3(13023, intergenic), ITGB3(12581, intergenic), ITGB3(12489, intergenic), ITGB3(12371, intergenic), ITGB3(12272, intergenic), ITGB3(12025, intergenic), ITGB3(11940, intergenic), ITGB3(11748, intergenic), ITGB3(11682, intergenic), ITGB3(11299, intergenic), ITGB3(11009, intergenic), ITGB3(10993, intergenic), ITGB3(10828, intergenic), ITGB3(10697, intergenic), ITGB3(7277, intergenic), ITGB3(6621, intergenic), ITGB3(1832, intergenic), ITGB3(1734, intergenic), ITGB3:ITGB3(0:0, intronic), ITGB3:ITGB3(0:0, exonic), ITGB3:ITGB3:RP11-290H9.4(0:0:0, ncRNA_intronic), ITGB3:ITGB3:RP11-290H9.4:EFCAB13(0:0:0:0, ncRNA_exonic:splicing), ITGB3:ITGB3:EFCAB13(0:0:0, intronic), ITGB3:ITGB3:EFCAB13(0:0:0, UTR5), EFCAB13(0, intronic), EFCAB13(0, exonic), EFCAB13:CTD-2026D20.2(0:0, ncRNA_intronic), MRPL45P2(4075, intergenic), MRPL45P2(359, downstream), MRPL45P2(0, ncRNA_exonic), MRPL45P2(0, ncRNA_intronic), MRPL45P2(1817, intergenic), MRPL45P2(5072, intergenic), MRPL45P2(5347, intergenic), MRPL45P2(5495, intergenic), MRPL45P2(7077, intergenic), MRPL45P2(7610, intergenic), MRPL45P2(8055, intergenic), MRPL45P2(8576, intergenic), MRPL45P2(9539, intergenic), MRPL45P2(9696, intergenic), MRPL45P2(12277, intergenic), MRPL45P2(12536, intergenic), MRPL45P2(13093, intergenic), MRPL45P2(13516, intergenic), MRPL45P2(13937, intergenic), NPEPPS(13816, intergenic), NPEPPS(12642, intergenic), NPEPPS(12195, intergenic), NPEPPS(11604, intergenic), NPEPPS(11443, intergenic), NPEPPS(10050, intergenic), NPEPPS(9887, intergenic), NPEPPS(9585, intergenic), NPEPPS(9141, intergenic), NPEPPS(8138, intergenic), NPEPPS(6653, intergenic), NPEPPS(6646, intergenic), NPEPPS(5717, intergenic), NPEPPS(5224, intergenic), NPEPPS(3209, intergenic), NPEPPS(0, intronic), NPEPPS:RP11-580I16.2(0:0, ncRNA_intronic), RP11-580I16.2(0, ncRNA_intronic), RP11-580I16.2(0, ncRNA_exonic), KPNB1(0, intronic), KPNB1(0, exonic), KPNB1(133, downstream), KPNB1(201, downstream), KPNB1(1820, intergenic), KPNB1(2377, intergenic), TBKBP1(2610, intergenic), TBKBP1(2210, intergenic), TBKBP1(1895, intergenic), TBKBP1(409, upstream), TBKBP1(0, intronic), TBKBP1(0, UTR5), TBKBP1(0, exonic), TBKBP1(1706, intergenic), TBKBP1(5289, intergenic), TBX21(10432, intergenic), TBX21(10310, intergenic), TBX21(6115, intergenic), TBX21(4723, intergenic), TBX21(4693, intergenic), TBX21(3062, intergenic), TBX21(1781, intergenic), TBX21(0, exonic), TBX21(0, intronic), TBX21(0, UTR3), TBX21(1700, intergenic), TBX21(5708, intergenic), TBX21(27858, intergenic), OSBPL7(27391, intergenic), OSBPL7(26620, intergenic), OSBPL7(24710, intergenic), OSBPL7(24153, intergenic), OSBPL7(15093, intergenic), OSBPL7(14359, intergenic), OSBPL7(10369, intergenic), OSBPL7(10228, intergenic), RP11-6N17.9:CDK5RAP3(0:0, ncRNA_intronic), RP11-6N17.10(0, ncRNA_intronic), RP11-6N17.10(14634, intergenic), RP5-890E16.2(0, ncRNA_exonic)	ITGB3, NPEPPS, KPNB1, TBKBP1, TBX21, OSBPL7, PRR15L, CDK5RAP3, COPZ2, NFE2L1	ITGB3(GTEx/v8/Brain_Anterior_cingulate_cortex_BA24:GTEx/v8/Brain_Cortex:GTEx/v8/Brain_Nucleus_accumbens_basal_ganglia), NPEPPS(GTEx/v8/Brain_Amygdala:GTEx/v8/Brain_Caudate_basal_ganglia:GTEx/v8/Brain_Cerebellum:GTEx/v8/Brain_Cortex:GTEx/v8/Brain_Hippocampus:GTEx/v8/Brain_Nucleus_accumbens_basal_ganglia), KPNB1(GTEx/v8/Brain_Frontal_Cortex_BA9), TBKBP1(GTEx/v8/Brain_Cortex:GTEx/v8/Brain_Putamen_basal_ganglia), OSBPL7(GTEx/v8/Brain_Cerebellum), LRRC46(GTEx/v8/Brain_Substantia_nigra), PRR15L(GTEx/v8/Brain_Cerebellum), CDK5RAP3(GTEx/v8/Brain_Caudate_basal_ganglia:GTEx/v8/Brain_Cerebellar_Hemisphere:GTEx/v8/Brain_Cerebellum:GTEx/v8/Brain_Cortex:GTEx/v8/Brain_Hippocampus:GTEx/v8/Brain_Hypothalamus:GTEx/v8/Brain_Putamen_basal_ganglia:GTEx/v8/Brain_Spinal_cord_cervical_c-1)	ITGB3(Left_Ventricle), KPNB1(Left_Ventricle), TBX21(Left_Ventricle), SP6(Left_Ventricle:Right_Ventricle), SP2(Adult_Cortex:Fetal_Cortex), PNPO(Adult_Cortex:Fetal_Cortex), CDK5RAP3(Adult_Cortex:Fetal_Cortex:Left_Ventricle), COPZ2(Left_Ventricle), NFE2L1(Left_Ventricle), CBX1(Adult_Cortex:Fetal_Cortex:Left_Ventricle), SNX11(Adult_Cortex:Fetal_Cortex:Left_Ventricle), HOXB3(Left_Ventricle), HOXB6(Left_Ventricle), HOXB7(Left_Ventricle), HOXB8(Left_Ventricle), HOXB9(Left_Ventricle), ATP5G1(Fetal_Cortex:Left_Ventricle), UBE2Z(Fetal_Cortex:Left_Ventricle), B4GALNT2(Left_Ventricle), PHOSPHO1(Adult_Cortex:Fetal_Cortex), SPOP(Fetal_Cortex)	ITGB3, NPEPPS, KPNB1, TBKBP1, TBX21, OSBPL7, PRR15L, CDK5RAP3, COPZ2, NFE2L1
rs7243332	18	26570584	A	G	-0.0125	0.0019	2.72e-11	0.6825	rs62085971, rs12607577, rs7228259, rs1394192, rs62085973, rs1504120, rs11877690, rs1504121, rs8091564, rs17749690, rs17677085, rs1504114, rs1566818, rs16944898, rs17750013, rs8096925, rs17677474, rs6508549, rs1910557, rs73412037, rs3942830, rs9958594, rs6508551, rs1566817, rs62085977, rs8092832, rs9807801, rs8085050, rs11083293, rs1910561, rs1910560, rs1827607, rs17678776, rs7231726, rs11663444, rs8097472, rs7229832, rs12454506, rs4356550, rs11660760, rs77828438, rs11664878, rs8095821, rs1910558, rs17679153, rs28470293, rs8095028, rs8094710, rs6508554, rs7229151, rs57513268, rs28664001, rs12456665, rs6508555, rs8088603, rs2174268, rs2655354, rs6508556, rs1504119, rs11875956, rs57534132, rs62086868, rs2655353, rs1039555, rs1039556, rs1039557, rs1539821, rs4800310, rs963467, rs766641, rs1995494, rs2174269, rs1504118, rs62086876, rs720907, rs1394194, rs1504132, rs987124, rs7231009, rs2655344, rs1394191, rs1394190, rs1394189, rs2847397, rs1857704, rs1857703, rs1504109, rs11083296, rs12605271, rs2847398, rs28866230, rs1910556, rs8098398, rs11874898, rs56057525, rs56183213, rs17685777, rs2847399, rs1504108, rs1504107, rs2847400, rs1504105, rs1941319, rs6508558, rs1394188, rs2655364, rs2847402, rs2655362, rs2655361, rs2655360, rs2655359, rs2847403, rs2655356, rs2655355, rs1354417, rs1354416, rs2655352, rs2847404, rs2655349, rs2655347, rs2655346, rs1354420, rs1692516, rs1496485, rs1692518, rs1692519, rs1390692, rs4506993, rs1692521, rs1692522, rs1692523, rs1785763, rs1785764, rs1614088, rs1615700, rs1616599, rs1618992, rs1785765, rs1785766, rs1628075, rs1496486, rs1496487, rs1496488, rs1496490, rs1692525, rs1692526, rs1692527, rs1692528, rs1785769, rs1785770, rs1785771, rs67252031, rs12958455, rs1614113, rs1614157, rs1353518, rs1353519, rs1353520, rs1631464, rs1476282, rs1496480, rs1476283, rs1496481, rs1692499, rs1692500, rs1692502, rs1692503, rs12963604, rs77628356, rs8094777, rs9955561, rs12960976, rs12962209, rs12961161, rs16945150, rs17540298, rs16960778, rs12456636, rs983987, rs3104240, rs1785783, rs1785784, rs12955188, rs59203469, rs1620379, rs1692487, rs1621375, rs1622156, rs1785786, rs1785798, rs1893253, rs56163435, rs1692481, rs1785802, rs1785803, rs17760409, rs356903, rs12458369, rs12458909, rs356901, rs356862, rs356863, rs356867, rs356871, rs11083298, rs1390691, rs7233387, rs356874, rs9954774, rs9952451, rs173340, rs59522353, rs356875, rs1941335, rs11083299, rs12457391, rs924139, rs356843, rs58217410, rs12955340, rs12960889, rs11664851, rs12454003, rs12454502, rs356839, rs356838, rs931600, rs356836, rs1496479, rs356832, rs356831, rs356830, rs356829, rs61233796, rs356924, rs11665315, rs356925, rs11876474, rs12967108, rs193296, rs1692490, rs356905, rs356906, rs72479851, rs356908, rs356910, rs12455106, rs356912, rs356913, rs356914, rs356915, rs11083300, rs356917, rs356918, rs7227864, rs356919, rs16945291, rs73406273, rs73406275, rs242513, rs356820, rs356821, rs187175, rs356822, rs168561, rs975933, rs1826837, rs356824, rs1684986, rs1684987, rs1613651, rs11083301, rs356826, rs356827, rs356814, rs356816, rs356817, rs16945346, rs356819, rs63375, rs1825753, rs1685059, rs1685058, rs1692498, rs16945355, rs62087165, rs7231358, rs12607834, rs12970563, rs67288695, rs12962789, rs1159973, rs56791590, rs56874670, rs1487017, rs1487016, rs11659703, rs7238342, rs17768477, rs68174871, rs12962306, rs356813, rs17690509, rs16945433, rs356858, rs1603444, rs9635991, rs8094399, rs1518589, rs1518588, rs12458874, rs790316, rs12968006, rs12967371, rs790314, rs34911383, rs34541544, rs35866686, rs2460083, rs35119234, rs11872319, rs35758030, rs11873255, rs34145147, rs790310, rs549381, rs473040, rs1941195, rs1996530, rs1086386, rs12605241, rs1518587, rs10853692, rs577218, rs790309, rs12455020, rs485916, rs526891, rs472482, rs2171324, rs519805, rs4800888, rs28500620, rs12458315, rs567233, rs36042878, rs2312612, rs17770064, rs12604910, rs12965885, rs12454606, rs7231267, rs73410111, rs1401191, rs12959774, rs473294, rs7239256, rs568581, rs472744, rs11083305, rs12458922, rs1518586, rs4800889, rs8084673, rs1464216, rs518980, rs544737, rs1607409, rs4800312, rs16945580, rs73951244, rs73951246, rs1850662, rs547492, rs547488, rs4800313, rs12964232, rs12970836, rs502240, rs7241330, rs12954609, rs79843380, rs112952694, rs8090327, rs2155774, rs1607412, rs561043, rs529795, rs11872823, rs579519, rs2186957, rs543238, rs481626, rs528013, rs12957814, rs529924, rs78093222, rs1954843, rs2460090, rs2460089, rs2440186, rs2509567, rs2155768, rs2155767, rs12456841, rs477193, rs475790, rs558265, rs557437, rs556767, rs555217, rs498260, rs492876, rs492026, rs2440185, rs2460088, rs62086675, rs519119, rs541218, rs541236, rs541265, rs520107, rs543066, rs543941, rs2460086, rs2509569, rs534122, rs534000, rs531300, rs509415, rs505576, rs504648, rs503773, rs478725, rs549300, rs474091, rs553245, rs558979, rs578786, rs554465, rs553521, rs550752, rs527147, rs523381, rs504296, rs520484, rs505200, rs531835, rs557333, rs560910, rs574242, rs478954, rs483447, rs2176572, rs2264596, rs2945666, rs2945665, rs1785647, rs537991, rs537996, rs574464, rs526043, rs74257857, rs2460093, rs692904, rs11878095, rs62086678, rs62086691, rs12104023, rs12104101, rs8083344, rs9959816, rs7239093, rs55920753, rs7236546, rs77484855, rs4595867, rs76993760, rs2155772, rs12955783, rs2155771, rs9960549, rs16945758, rs9945913, rs16945761, rs9951039, rs9964679, rs12458534, rs8097504, rs12232639, rs59417551, rs117691768, rs9966633, rs9304530, rs4239459, rs4239460, rs4239461, rs4800900, rs4800901, rs4800902, rs75505832, rs76922943, rs1941881, rs4800315, rs4800903, rs1941197, rs9960522, rs12964156, rs16945794, rs16945797, rs2155932, rs2155931, rs2155930, rs77354823, rs9966411, rs2155773, rs10502527, rs9955575, rs9946333, rs9947215, rs11659922, rs9950395, rs9965157, rs9950991, rs16945810, rs11083312, rs9945256, rs9945631, rs77515766, rs16945827, rs11083313, rs1941193, rs16945842, rs16945844, rs9952771, rs9955359, rs1941192, rs74725627, rs75832260, rs28862450, rs1941200, rs1941198, rs1941897, rs11083314, rs16945849, rs73410175, rs1941896, rs1941895, rs80332057, rs9946440, rs1941893, rs7239312, rs7237951, rs9964424, rs1941891, rs1941890, rs1941889, rs8086378, rs10502526, rs11664111, rs9951143, rs1941888, rs9965312, rs9966632, rs7231282, rs2187043, rs9953307, rs9304531, rs2155929, rs16945950, rs4800317, rs12956304, rs11877602, rs74365659, rs4800904, rs4800905, rs12956142, rs11872623, rs9962937, rs16945968, rs1941877, rs4534933, rs4581783, rs1941876, rs1941875, rs1941874, rs16945978, rs16945979, rs9951010, rs9789095, rs9789116, rs10775523, rs10775524, rs10853693, rs12456198, rs11662155, rs12373384, rs1941882, rs1941883, rs1941884, rs1941885, rs1941886, rs78267793, rs4350650, rs12953607, rs117431579, rs141722892, rs12962438, rs79100911, rs7232326, rs12963985, rs12964159, rs12962638, rs12964791, rs12954630, rs4290546, rs4800907, rs111459119, rs112659105, rs9949328, rs2212698, rs140751123, rs2212699, rs146715287, rs9960906, rs11660991, rs74596169, rs1942257, rs1816029, rs11664329, rs11083316, rs67028394, rs60014843, rs117193951, rs1813198, rs978278, rs1319317, rs8084489, rs11083317, rs79240041, rs12605095, rs1812431, rs1812432, rs9962535, rs1155620, rs9956300, rs61067811, rs16946034, rs1421228, rs16946037, rs1941899, rs9956077, rs1833431, rs12957627, rs1813946, rs9635992, rs2007779, rs1833432, rs1421229, rs16946079, rs9952808, rs16946087, rs11083318, rs10164069, rs17707880, rs16946109, rs10502524, rs16946133, rs80309219, rs74426783, rs74744667, rs16946138, rs75197047, rs78314918, rs79901884, rs79020042, rs16946140, rs16946142, rs16946146, rs16946147, rs9964764, rs9953796, rs4268830, rs4300733, rs4429370, rs4407133, rs4401122, rs10502523, rs9965315, rs16946152, rs1468966, rs58220457, rs59226433, rs7234819, rs1468968	RNU6-408P(57999, intergenic)	ARIH2P1(125906, intergenic), ARIH2P1(125100, intergenic), ARIH2P1(122902, intergenic), ARIH2P1(122109, intergenic), ARIH2P1(120273, intergenic), ARIH2P1(118668, intergenic), ARIH2P1(117583, intergenic), ARIH2P1(116052, intergenic), ARIH2P1(115094, intergenic), ARIH2P1(112705, intergenic), ARIH2P1(111930, intergenic), ARIH2P1(109371, intergenic), ARIH2P1(108627, intergenic), ARIH2P1(107276, intergenic), ARIH2P1(105447, intergenic), ARIH2P1(105241, intergenic), ARIH2P1(103810, intergenic), ARIH2P1(98263, intergenic), ARIH2P1(97764, intergenic), ARIH2P1(96673, intergenic), ARIH2P1(96650, intergenic), ARIH2P1(86477, intergenic), ARIH2P1(84461, intergenic), ARIH2P1(75931, intergenic), ARIH2P1(74846, intergenic), ARIH2P1(72435, intergenic), ARIH2P1(69085, intergenic), ARIH2P1(65404, intergenic), ARIH2P1(65120, intergenic), ARIH2P1(62031, intergenic), ARIH2P1(62003, intergenic), ARIH2P1(61702, intergenic), ARIH2P1(61358, intergenic), ARIH2P1(61223, intergenic), ARIH2P1(59608, intergenic), ARIH2P1(58416, intergenic), ARIH2P1(57005, intergenic), ARIH2P1(56078, intergenic), ARIH2P1(55246, intergenic), ARIH2P1(55041, intergenic), ARIH2P1(54846, intergenic), ARIH2P1(54619, intergenic), ARIH2P1(54231, intergenic), ARIH2P1(52188, intergenic), ARIH2P1(50302, intergenic), ARIH2P1(50025, intergenic), ARIH2P1(49190, intergenic), ARIH2P1(49006, intergenic), ARIH2P1(48358, intergenic), ARIH2P1(47773, intergenic), ARIH2P1(47655, intergenic), ARIH2P1(47276, intergenic), ARIH2P1(44927, intergenic), ARIH2P1(44051, intergenic), ARIH2P1(43643, intergenic), ARIH2P1(43491, intergenic), ARIH2P1(39558, intergenic), ARIH2P1(39241, intergenic), ARIH2P1(38816, intergenic), ARIH2P1(38724, intergenic), ARIH2P1(38166, intergenic), ARIH2P1(36830, intergenic), ARIH2P1(36735, intergenic), ARIH2P1(35928, intergenic), ARIH2P1(35723, intergenic), ARIH2P1(35700, intergenic), ARIH2P1(35565, intergenic), ARIH2P1(35143, intergenic), ARIH2P1(33473, intergenic), ARIH2P1(33103, intergenic), ARIH2P1(32334, intergenic), ARIH2P1(26709, intergenic), ARIH2P1(26028, intergenic), ARIH2P1(24821, intergenic), ARIH2P1(22577, intergenic), ARIH2P1(18282, intergenic), ARIH2P1(15567, intergenic), ARIH2P1(14344, intergenic), ARIH2P1(12918, intergenic), ARIH2P1(11903, intergenic), ARIH2P1(11735, intergenic), ARIH2P1(11718, intergenic), ARIH2P1(11491, intergenic), ARIH2P1(11052, intergenic), ARIH2P1(10713, intergenic), ARIH2P1(10690, intergenic), ARIH2P1(9998, intergenic), ARIH2P1(9685, intergenic), ARIH2P1(9343, intergenic), ARIH2P1(9134, intergenic), ARIH2P1(8761, intergenic), ARIH2P1(8346, intergenic), ARIH2P1(7950, intergenic), ARIH2P1(7855, intergenic), ARIH2P1(7670, intergenic), ARIH2P1(7579, intergenic), ARIH2P1(7131, intergenic), ARIH2P1(7102, intergenic), ARIH2P1(6730, intergenic), ARIH2P1(6611, intergenic), ARIH2P1(5866, intergenic), ARIH2P1(5564, intergenic), ARIH2P1(4636, intergenic), ARIH2P1(3208, intergenic), ARIH2P1(2814, intergenic), ARIH2P1(2356, intergenic), ARIH2P1(1634, intergenic), ARIH2P1(470, upstream), ARIH2P1(317, upstream), ARIH2P1(305, upstream), ARIH2P1(192, upstream), ARIH2P1(179, upstream), ARIH2P1(0, ncRNA_exonic), ARIH2P1(256, downstream), ARIH2P1(744, downstream), ARIH2P1(968, downstream), ARIH2P1(1506, intergenic), ARIH2P1(1664, intergenic), ARIH2P1(3353, intergenic), ARIH2P1(3805, intergenic), ARIH2P1(4984, intergenic), ARIH2P1(5212, intergenic), ARIH2P1(5407, intergenic), ARIH2P1(5603, intergenic), ARIH2P1(8452, intergenic), ARIH2P1(9398, intergenic), ARIH2P1(9873, intergenic), ARIH2P1(11863, intergenic), ARIH2P1(11923, intergenic), ARIH2P1(12057, intergenic), ARIH2P1(12355, intergenic), ARIH2P1(12504, intergenic), ARIH2P1(12623, intergenic), ARIH2P1(12878, intergenic), ARIH2P1(13281, intergenic), ARIH2P1(13387, intergenic), ARIH2P1(15181, intergenic), ARIH2P1(15335, intergenic), ARIH2P1(15714, intergenic), ARIH2P1(15809, intergenic), ARIH2P1(15932, intergenic), ARIH2P1(16095, intergenic), ARIH2P1(17288, intergenic), ARIH2P1(17313, intergenic), ARIH2P1(17596, intergenic), ARIH2P1(17895, intergenic), ARIH2P1(18232, intergenic), ARIH2P1(18264, intergenic), ARIH2P1(18616, intergenic), ARIH2P1(18699, intergenic), ARIH2P1(18927, intergenic), ARIH2P1(18940, intergenic), ARIH2P1(19607, intergenic), ARIH2P1(19942, intergenic), ARIH2P1(19990, intergenic), ARIH2P1(20265, intergenic), ARIH2P1(20899, intergenic), ARIH2P1(21027, intergenic), ARIH2P1(21092, intergenic), ARIH2P1(21494, intergenic), ARIH2P1(21662, intergenic), ARIH2P1(22670, intergenic), ARIH2P1(23033, intergenic), ARIH2P1(23068, intergenic), ARIH2P1(25839, intergenic), ARIH2P1(27018, intergenic), ARIH2P1(28562, intergenic), ARIH2P1(29321, intergenic), ARIH2P1(31170, intergenic), ARIH2P1(31248, intergenic), ARIH2P1(31298, intergenic), ARIH2P1(32191, intergenic), ARIH2P1(32252, intergenic), ARIH2P1(33102, intergenic), ARIH2P1(33400, intergenic), ARIH2P1(33762, intergenic), ARIH2P1(34518, intergenic), ARIH2P1(36328, intergenic), ARIH2P1(36829, intergenic), ARIH2P1(36993, intergenic), ARIH2P1(37484, intergenic), ARIH2P1(38344, intergenic), ARIH2P1(38407, intergenic), ARIH2P1(38505, intergenic), ARIH2P1(38583, intergenic), ARIH2P1(39539, intergenic), ARIH2P1(46174, intergenic), ARIH2P1(47342, intergenic), ARIH2P1(48249, intergenic), ARIH2P1(48697, intergenic), ARIH2P1(49456, intergenic), ARIH2P1(50538, intergenic), ARIH2P1(51159, intergenic), ARIH2P1(51634, intergenic), ARIH2P1(53530, intergenic), ARIH2P1(53792, intergenic), ARIH2P1(54783, intergenic), ARIH2P1(56594, intergenic), ARIH2P1(57305, intergenic), ARIH2P1(59772, intergenic), ARIH2P1(61432, intergenic), ARIH2P1(61632, intergenic), ARIH2P1(64235, intergenic), ARIH2P1(64646, intergenic), ARIH2P1(65059, intergenic), ARIH2P1(65609, intergenic), ARIH2P1(65707, intergenic), RP11-510D21.1(65789, intergenic), RP11-510D21.1(65767, intergenic), RP11-510D21.1(65395, intergenic), RP11-510D21.1(60323, intergenic), RP11-510D21.1(59665, intergenic), RP11-510D21.1(59345, intergenic), RP11-510D21.1(55796, intergenic), RP11-510D21.1(53801, intergenic), RP11-510D21.1(53016, intergenic), RP11-510D21.1(52729, intergenic), RP11-510D21.1(52690, intergenic), RP11-510D21.1(50595, intergenic), RP11-510D21.1(49232, intergenic), RP11-510D21.1(49132, intergenic), RP11-510D21.1(47904, intergenic), RP11-510D21.1(47582, intergenic), RP11-510D21.1(45586, intergenic), RP11-510D21.1(44196, intergenic), RP11-510D21.1(43026, intergenic), RP11-510D21.1(41387, intergenic), RP11-510D21.1(41239, intergenic), RP11-510D21.1(41229, intergenic), RP11-510D21.1(41069, intergenic), RP11-510D21.1(38863, intergenic), RP11-510D21.1(38796, intergenic), RP11-510D21.1(37963, intergenic), RP11-510D21.1(37423, intergenic), RP11-510D21.1(36630, intergenic), RP11-510D21.1(34113, intergenic), RP11-510D21.1(34104, intergenic), RP11-510D21.1(33383, intergenic), RP11-510D21.1(33199, intergenic), RP11-510D21.1(32273, intergenic), RP11-510D21.1(29425, intergenic), RP11-510D21.1(29202, intergenic), RP11-510D21.1(28127, intergenic), RP11-510D21.1(28086, intergenic), RP11-510D21.1(27836, intergenic), RP11-510D21.1(27497, intergenic), RP11-510D21.1(27270, intergenic), RP11-510D21.1(26267, intergenic), RP11-510D21.1(25442, intergenic), RP11-510D21.1(23503, intergenic), RP11-510D21.1(23450, intergenic), RP11-510D21.1(23116, intergenic), RP11-510D21.1(22753, intergenic), RP11-510D21.1(19249, intergenic), RP11-510D21.1(19062, intergenic), RP11-510D21.1(18354, intergenic), RP11-510D21.1(15644, intergenic), RP11-510D21.1(14137, intergenic), RP11-510D21.1(13919, intergenic), RP11-510D21.1(13844, intergenic), RP11-510D21.1(13773, intergenic), RP11-510D21.1(13415, intergenic), RP11-510D21.1(13195, intergenic), RP11-510D21.1(12269, intergenic), RP11-510D21.1(12082, intergenic), RP11-510D21.1(12066, intergenic), RP11-510D21.1(11681, intergenic), RP11-510D21.1(11679, intergenic), RP11-510D21.1(11307, intergenic), RP11-510D21.1(10617, intergenic), RP11-510D21.1(10036, intergenic), RP11-510D21.1(9244, intergenic), RP11-510D21.1(9216, intergenic), RP11-510D21.1(9131, intergenic), RP11-510D21.1(8688, intergenic), RP11-510D21.1(8374, intergenic), RP11-510D21.1(7362, intergenic), RP11-510D21.1(6276, intergenic), RP11-510D21.1(5066, intergenic), RP11-510D21.1(4804, intergenic), RP11-510D21.1(4801, intergenic), RP11-510D21.1(4052, intergenic), RP11-510D21.1(3789, intergenic), RP11-510D21.1(0, ncRNA_intronic), RP11-510D21.1(5063, intergenic), RP11-510D21.1(6178, intergenic), RP11-510D21.1(6476, intergenic), RP11-510D21.1(7042, intergenic), RP11-510D21.1(8499, intergenic), RP11-510D21.1(9925, intergenic), RP11-510D21.1(10015, intergenic), RP11-510D21.1(10796, intergenic), RP11-510D21.1(10909, intergenic), RP11-510D21.1(12321, intergenic), RP11-510D21.1(16671, intergenic), RP11-510D21.2(15742, intergenic), RP11-510D21.2(15414, intergenic), RP11-510D21.2(15308, intergenic), RP11-510D21.2(14949, intergenic), RP11-510D21.2(12193, intergenic), RP11-510D21.2(10052, intergenic), RP11-510D21.2(9082, intergenic), RP11-510D21.2(5165, intergenic), RP11-510D21.2(2520, intergenic), RP11-510D21.2(1276, intergenic), RP11-510D21.2(0, ncRNA_exonic), RP11-510D21.2(167, upstream), RP11-510D21.2(660, upstream), RP11-510D21.2(3339, intergenic), RP11-510D21.2(6682, intergenic), RP11-510D21.2(6936, intergenic), RP11-510D21.2(7842, intergenic), RP11-510D21.2(10819, intergenic), RP11-510D21.2(12632, intergenic), RP11-510D21.2(12708, intergenic), RP11-510D21.2(13175, intergenic), RP11-510D21.2(14067, intergenic), RP11-510D21.2(14241, intergenic), RP11-510D21.2(14278, intergenic), RP11-510D21.2(15559, intergenic), RP11-510D21.2(16267, intergenic), RP11-510D21.2(19309, intergenic), RP11-510D21.2(19840, intergenic), RP11-510D21.2(20061, intergenic), RP11-510D21.2(20660, intergenic), RP11-510D21.2(21606, intergenic), RP11-510D21.2(26314, intergenic), RP11-510D21.2(26899, intergenic), RP11-510D21.2(28766, intergenic), RP11-510D21.2(29436, intergenic), RP11-510D21.2(30196, intergenic), RP11-510D21.2(32238, intergenic), RP11-510D21.2(32802, intergenic), RP11-510D21.2(34064, intergenic), RP11-510D21.2(37715, intergenic), RP11-510D21.2(39451, intergenic), RP11-510D21.2(40249, intergenic), RP11-510D21.2(40366, intergenic), RP11-510D21.2(40441, intergenic), RP11-510D21.2(41643, intergenic), RP11-510D21.2(42415, intergenic), RP11-510D21.2(43561, intergenic), RP11-510D21.2(45455, intergenic), RP11-510D21.2(46291, intergenic), RP11-510D21.2(46938, intergenic), RP11-510D21.2(47822, intergenic), RP11-510D21.2(48277, intergenic), RP11-510D21.2(50139, intergenic), RP11-510D21.2(50546, intergenic), RP11-510D21.2(51680, intergenic), RP11-510D21.2(52376, intergenic), RP11-510D21.2(54223, intergenic), RP11-510D21.2(54332, intergenic), RP11-510D21.2(55095, intergenic), RP11-510D21.2(57495, intergenic), RP11-510D21.2(57584, intergenic), RP11-510D21.2(58234, intergenic), RP11-510D21.2(58597, intergenic), RP11-510D21.2(60885, intergenic), RP11-510D21.2(62579, intergenic), RP11-510D21.2(62748, intergenic), RP11-510D21.2(67073, intergenic), RP11-510D21.2(69949, intergenic), RP11-510D21.2(70418, intergenic), RP11-510D21.2(70436, intergenic), RP11-510D21.2(72941, intergenic), RP11-510D21.2(73787, intergenic), RP11-510D21.2(74576, intergenic), RP11-510D21.2(74578, intergenic), RP11-510D21.2(76341, intergenic), RP11-510D21.2(76667, intergenic), RP11-510D21.2(76672, intergenic), RP11-510D21.2(78063, intergenic), RP11-510D21.2(78377, intergenic), RP11-510D21.2(79095, intergenic), RP11-510D21.2(80938, intergenic), RP11-510D21.2(81661, intergenic), RP11-510D21.2(83248, intergenic), RP11-510D21.2(83311, intergenic), RP11-510D21.2(83383, intergenic), RP11-510D21.2(86111, intergenic), RP11-510D21.2(87788, intergenic), RP11-510D21.2(87938, intergenic), RP11-510D21.2(88092, intergenic), RP11-510D21.2(89221, intergenic), RP11-510D21.2(89543, intergenic), RP11-510D21.2(91208, intergenic), RP11-510D21.2(91260, intergenic), RP11-510D21.2(92378, intergenic), RP11-510D21.2(94305, intergenic), RP11-510D21.2(96679, intergenic), RP11-510D21.2(105412, intergenic), RP11-510D21.2(110877, intergenic), RNU6-408P(111574, intergenic), RNU6-408P(110355, intergenic), RNU6-408P(110154, intergenic), RNU6-408P(109917, intergenic), RNU6-408P(109855, intergenic), RNU6-408P(109833, intergenic), RNU6-408P(109370, intergenic), RNU6-408P(109065, intergenic), RNU6-408P(108611, intergenic), RNU6-408P(108528, intergenic), RNU6-408P(108459, intergenic), RNU6-408P(107620, intergenic), RNU6-408P(107551, intergenic), RNU6-408P(107507, intergenic), RNU6-408P(107386, intergenic), RNU6-408P(107084, intergenic), RNU6-408P(106542, intergenic), RNU6-408P(106458, intergenic), RNU6-408P(105340, intergenic), RNU6-408P(105042, intergenic), RNU6-408P(104790, intergenic), RNU6-408P(104457, intergenic), RNU6-408P(104385, intergenic), RNU6-408P(104383, intergenic), RNU6-408P(104370, intergenic), RNU6-408P(104326, intergenic), RNU6-408P(104173, intergenic), RNU6-408P(104066, intergenic), RNU6-408P(103909, intergenic), RNU6-408P(103783, intergenic), RNU6-408P(103214, intergenic), RNU6-408P(103166, intergenic), RNU6-408P(102890, intergenic), RNU6-408P(102812, intergenic), RNU6-408P(102355, intergenic), RNU6-408P(102242, intergenic), RNU6-408P(102147, intergenic), RNU6-408P(101753, intergenic), RNU6-408P(101444, intergenic), RNU6-408P(101245, intergenic), RNU6-408P(100968, intergenic), RNU6-408P(100757, intergenic), RNU6-408P(100474, intergenic), RNU6-408P(100264, intergenic), RNU6-408P(100144, intergenic), RNU6-408P(99848, intergenic), RNU6-408P(99632, intergenic), RNU6-408P(99223, intergenic), RNU6-408P(98902, intergenic), RNU6-408P(98863, intergenic), RNU6-408P(98810, intergenic), RNU6-408P(98169, intergenic), RNU6-408P(97686, intergenic), RNU6-408P(97339, intergenic), RNU6-408P(97320, intergenic), RNU6-408P(96492, intergenic), RNU6-408P(95706, intergenic), RNU6-408P(95211, intergenic), RNU6-408P(94950, intergenic), RNU6-408P(94882, intergenic), RNU6-408P(94773, intergenic), RNU6-408P(94761, intergenic), RNU6-408P(94661, intergenic), RNU6-408P(94658, intergenic), RNU6-408P(93026, intergenic), RNU6-408P(92917, intergenic), RNU6-408P(88080, intergenic), RNU6-408P(87010, intergenic), RNU6-408P(86968, intergenic), RNU6-408P(85958, intergenic), RNU6-408P(84826, intergenic), RNU6-408P(84613, intergenic), RNU6-408P(83562, intergenic), RNU6-408P(83520, intergenic), RNU6-408P(82980, intergenic), RNU6-408P(81616, intergenic), RNU6-408P(79976, intergenic), RNU6-408P(78379, intergenic), RNU6-408P(75775, intergenic), RNU6-408P(72582, intergenic), RNU6-408P(68971, intergenic), RNU6-408P(66343, intergenic), RNU6-408P(64678, intergenic), RNU6-408P(64649, intergenic), RNU6-408P(64456, intergenic), RNU6-408P(64192, intergenic), RNU6-408P(64043, intergenic), RNU6-408P(63841, intergenic), RNU6-408P(63602, intergenic), RNU6-408P(59675, intergenic), RNU6-408P(58682, intergenic), RNU6-408P(58532, intergenic), RNU6-408P(58364, intergenic), RNU6-408P(57880, intergenic), RNU6-408P(57214, intergenic), RNU6-408P(57003, intergenic), RNU6-408P(56764, intergenic), RNU6-408P(55369, intergenic), RNU6-408P(53862, intergenic), RNU6-408P(53825, intergenic), RNU6-408P(53818, intergenic), RNU6-408P(53722, intergenic), RNU6-408P(53600, intergenic), RNU6-408P(53417, intergenic), RNU6-408P(53289, intergenic), RNU6-408P(53242, intergenic), RNU6-408P(52272, intergenic), RNU6-408P(52080, intergenic), RNU6-408P(52053, intergenic), RNU6-408P(50943, intergenic), RNU6-408P(50862, intergenic), RNU6-408P(50603, intergenic), RNU6-408P(50488, intergenic), RNU6-408P(50479, intergenic), RNU6-408P(50219, intergenic), RNU6-408P(50096, intergenic), RNU6-408P(50085, intergenic), RNU6-408P(49835, intergenic), RNU6-408P(49522, intergenic), RNU6-408P(48903, intergenic), RNU6-408P(48456, intergenic), RNU6-408P(47544, intergenic), RNU6-408P(46535, intergenic), RNU6-408P(46357, intergenic), RNU6-408P(46308, intergenic), RNU6-408P(45498, intergenic), RNU6-408P(45009, intergenic), RNU6-408P(44948, intergenic), RNU6-408P(44740, intergenic), RNU6-408P(44502, intergenic), RNU6-408P(44132, intergenic), RNU6-408P(43569, intergenic), RNU6-408P(43348, intergenic), RNU6-408P(42650, intergenic), RNU6-408P(42408, intergenic), RNU6-408P(42157, intergenic), RNU6-408P(41388, intergenic), RNU6-408P(41331, intergenic), RNU6-408P(40962, intergenic), RNU6-408P(40726, intergenic), RNU6-408P(40616, intergenic), RNU6-408P(40527, intergenic), RNU6-408P(40283, intergenic), RNU6-408P(40232, intergenic), RNU6-408P(38916, intergenic), RNU6-408P(38440, intergenic), RNU6-408P(38047, intergenic), RNU6-408P(37737, intergenic), RNU6-408P(36907, intergenic), RNU6-408P(36760, intergenic), RNU6-408P(34601, intergenic), RNU6-408P(34551, intergenic), RNU6-408P(34310, intergenic), RNU6-408P(33886, intergenic), RNU6-408P(33740, intergenic), RNU6-408P(33028, intergenic), RNU6-408P(32669, intergenic), RNU6-408P(32335, intergenic), RNU6-408P(32085, intergenic), RNU6-408P(31956, intergenic), RNU6-408P(31610, intergenic), RNU6-408P(31424, intergenic), RNU6-408P(29947, intergenic), RNU6-408P(29603, intergenic), RNU6-408P(29430, intergenic), RNU6-408P(29052, intergenic), RNU6-408P(28661, intergenic), RNU6-408P(26476, intergenic), RNU6-408P(24710, intergenic), RNU6-408P(23894, intergenic), RNU6-408P(23515, intergenic), RNU6-408P(22611, intergenic), RNU6-408P(21936, intergenic), RNU6-408P(20981, intergenic), RNU6-408P(19185, intergenic), RNU6-408P(18725, intergenic), RNU6-408P(17019, intergenic), RNU6-408P(16501, intergenic), RNU6-408P(15529, intergenic), RNU6-408P(15460, intergenic), RNU6-408P(15098, intergenic), RNU6-408P(14952, intergenic), RNU6-408P(13638, intergenic), RNU6-408P(13225, intergenic), RNU6-408P(13120, intergenic), RNU6-408P(10994, intergenic), RNU6-408P(10919, intergenic), RNU6-408P(10473, intergenic), RNU6-408P(10275, intergenic), RNU6-408P(10272, intergenic), RNU6-408P(10238, intergenic), RNU6-408P(10137, intergenic), RNU6-408P(10000, intergenic), RNU6-408P(8958, intergenic), RNU6-408P(8259, intergenic), RNU6-408P(7787, intergenic), RNU6-408P(7764, intergenic), RNU6-408P(7676, intergenic), RNU6-408P(7598, intergenic), RNU6-408P(7032, intergenic), RNU6-408P(6316, intergenic), RNU6-408P(6209, intergenic), RNU6-408P(6168, intergenic), RNU6-408P(6023, intergenic), RNU6-408P(6001, intergenic), RNU6-408P(5639, intergenic), RNU6-408P(4960, intergenic), RNU6-408P(4529, intergenic), RNU6-408P(3248, intergenic), RNU6-408P(3165, intergenic), RNU6-408P(2842, intergenic), RNU6-408P(2671, intergenic), RNU6-408P(2526, intergenic), RNU6-408P(2390, intergenic), RNU6-408P(1462, intergenic), RNU6-408P(1295, intergenic), RNU6-408P(1266, intergenic), RNU6-408P(909, upstream), RNU6-408P(630, upstream), RNU6-408P(1247, intergenic), RNU6-408P(1676, intergenic), RNU6-408P(1795, intergenic), RNU6-408P(1802, intergenic), RNU6-408P(2185, intergenic), RNU6-408P(2541, intergenic), RNU6-408P(2598, intergenic), RNU6-408P(2693, intergenic), RNU6-408P(2923, intergenic), RNU6-408P(3436, intergenic), RNU6-408P(4120, intergenic), RNU6-408P(4650, intergenic), RNU6-408P(5686, intergenic), RNU6-408P(5753, intergenic), RNU6-408P(6590, intergenic), RNU6-408P(6654, intergenic), RNU6-408P(7909, intergenic), RNU6-408P(7944, intergenic), RNU6-408P(8324, intergenic), RNU6-408P(8770, intergenic), RNU6-408P(8856, intergenic), RNU6-408P(9025, intergenic), RNU6-408P(9285, intergenic), RNU6-408P(11103, intergenic), RNU6-408P(12188, intergenic), RNU6-408P(12231, intergenic), RNU6-408P(12234, intergenic), RNU6-408P(12267, intergenic), RNU6-408P(12416, intergenic), RNU6-408P(12696, intergenic), RNU6-408P(14336, intergenic), RNU6-408P(15290, intergenic), RNU6-408P(15385, intergenic), RNU6-408P(16766, intergenic), RNU6-408P(16810, intergenic), RNU6-408P(17291, intergenic), RNU6-408P(17894, intergenic), RNU6-408P(17933, intergenic), RNU6-408P(18114, intergenic), RNU6-408P(18650, intergenic), RNU6-408P(18704, intergenic), RNU6-408P(18817, intergenic), RNU6-408P(18977, intergenic), RNU6-408P(19053, intergenic), RNU6-408P(19759, intergenic), RNU6-408P(20289, intergenic), RNU6-408P(23200, intergenic), AC090349.1(18780, intergenic), AC090349.1(12750, intergenic), AC090349.1(12076, intergenic), AC090349.1(11978, intergenic), AC090349.1(9670, intergenic), AC090349.1(8235, intergenic), AC090349.1(8090, intergenic), AC090349.1(8081, intergenic), AC090349.1(7965, intergenic), AC090349.1(7841, intergenic), AC090349.1(7719, intergenic), AC090349.1(7277, intergenic), AC090349.1(6881, intergenic), AC090349.1(6549, intergenic), AC090349.1(6378, intergenic), AC090349.1(6285, intergenic), AC090349.1(6256, intergenic), AC090349.1(6078, intergenic), AC090349.1(5168, intergenic), AC090349.1(4988, intergenic), AC090349.1(4951, intergenic), AC090349.1(4846, intergenic), AC090349.1(4839, intergenic), AC090349.1(4713, intergenic), AC090349.1(4711, intergenic), AC090349.1(4560, intergenic), AC090349.1(4000, intergenic), AC090349.1(3576, intergenic), AC090349.1(3284, intergenic), AC090349.1(2766, intergenic), AC090349.1(2652, intergenic), AC090349.1(846, downstream), AC090349.1(515, downstream)			DSC3(Left_Ventricle), DSG2(Left_Ventricle)
rs10775454	18	31263023	T	C	-0.0103	0.0018	4.46e-09	0.5453	rs76713675, rs7234652, rs1843022, rs1032081, rs78510356, rs4344827, rs8095330, rs11664874, rs8086965, rs10163715, rs7227291, rs726145, rs4799704, rs12953422, rs8084438, rs35738516, rs11661192, rs1384876, rs959391, rs12962308, rs12961461, rs12961600, rs12961905, rs6507051, rs8084619, rs7237528, rs12957987, rs7228141, rs1552234, rs9304125, rs9963659, rs7243855, rs7230668, rs8087449, rs7244803, rs1941706, rs4799705, rs8094522, rs9964810, rs1941705, rs12456504, rs2187015, rs4444409, rs11081816, rs7226372, rs9944994, rs1941702, rs12605995, rs1941701, rs9304126, rs1981360, rs1941700, rs1941699, rs4799707, rs6507054, rs7244798, rs11081818, rs7232171, rs1941697, rs1941696, rs1941695, rs11081819, rs10048235, rs8086849, rs8089672, rs4799352, rs34728432, rs10502623, rs7240876, rs1539830, rs11081820, rs12607512, rs11081821, rs11081822, rs8094018, rs1389067, rs1389066, rs8086318, rs8086676, rs1941694, rs7241287, rs1981359, rs4799710, rs1941693, rs7232636, rs7233908, rs948486, rs8098989, rs1941692, rs1941691, rs8086460, rs12454561, rs1941689, rs4799711, rs4799712, rs1941688, rs1893326, rs2032188, rs9960503, rs9960579, rs4799713, rs4799714, rs4799715, rs7239498, rs7231911, rs7232064, rs9304127, rs4799353, rs6507056, rs28860322, rs12956038, rs12956053, rs7234149, rs9952522, rs9952444, rs9952637, rs12455788, rs12458490, rs1941704, rs717948, rs717949, rs1941698, rs7237757, rs4799354, rs2172627, rs10468909, rs4432315, rs6507057, rs1155156, rs6507058, rs17668601, rs9954233, rs1941686, rs8091920, rs6507059, rs1941685, rs1941684, rs9956636, rs2040203, rs7230463, rs1389535, rs1389534, rs10432168, rs7504560, rs1389068, rs4799355, rs35362823, rs12605642, rs34501189, rs1493924, rs9956918, rs9959347, rs4392137, rs7238029, rs1845386, rs1845385, rs1493910, rs2282632, rs10401087, rs7230319, rs6507060, rs7237379, rs7232237, rs12957087, rs9947894, rs2032189, rs17747003, rs1941687, rs7238931, rs9953034, rs1586987, rs12608181, rs113368060, rs12965856, rs4534926, rs28402875, rs113309967, rs28896791, rs1493911, rs1565784, rs1845387, rs8091977, rs1353168, rs1493912, rs77696431, rs1493914, rs2000945, rs4799357, rs4799722, rs4799723, rs12957353, rs9807280, rs6507062, rs4471760, rs1493915, rs12968906, rs1493918, rs7235698, rs8096533, rs8083723, rs12954615, rs34724817, rs56254214, rs55671114, rs1389531, rs11877286, rs8097667, rs17753910, rs62091190, rs35740221, rs12958029, rs12963024, rs12457802, rs11081827, rs11877423, rs11877389, rs9954214, rs72953314, rs78636304, rs12963804, rs11081828, rs11873871, rs11874521, rs1389532, rs1493916, rs1493917, rs7227708, rs4799727, rs6507069, rs6507070, rs6507071, rs4799729, rs4393645, rs12607190, rs12960785, rs9963397, rs7238717, rs7239283, rs7239173, rs1586988, rs4638656, rs990882, rs12455290, rs9965563, rs12967889, rs9953948, rs9953765, rs9953768, rs34146745, rs34822058, rs34888443, rs34910379, rs4239383, rs8098328, rs8098255, rs3744888, rs8086041, rs2976, rs4427879, rs9956315, rs8091918, rs4997493, rs7243220, rs9945976, rs1027332, rs2172626, rs9949631, rs2123333, rs1452649, rs1452648, rs1493908, rs7228309, rs8088362, rs8090097, rs10460050, rs10460051, rs11876492, rs72953371, rs8085761, rs8085989, rs1026257, rs1013696, rs2220810, rs17754023	ASXL3(0, intronic)	CCDC178(45119, intergenic), RP11-258B16.1(38663, intergenic), RP11-258B16.1(35051, intergenic), RP11-258B16.1(28692, intergenic), RP11-258B16.1(28576, intergenic), ASXL3(0, intronic), ASXL3(0, UTR3), ASXL3(0, exonic), ASXL3(1043, intergenic), ASXL3(1303, intergenic), ASXL3(3510, intergenic), ASXL3(3836, intergenic), ASXL3(4137, intergenic), ASXL3(7504, intergenic), ASXL3(8194, intergenic), ASXL3(9627, intergenic), ASXL3(12923, intergenic), ASXL3(17915, intergenic), ASXL3(20349, intergenic), ASXL3(21959, intergenic), ASXL3(22266, intergenic), ASXL3(24862, intergenic), ASXL3(27334, intergenic), ASXL3(27783, intergenic), ASXL3(28257, intergenic), ASXL3(28605, intergenic), ASXL3(30056, intergenic), ASXL3(30919, intergenic), ASXL3(31170, intergenic), ASXL3(34179, intergenic), ASXL3(35285, intergenic), ASXL3(35719, intergenic), ASXL3(35893, intergenic), ASXL3(41350, intergenic), ASXL3(42590, intergenic), ASXL3(43040, intergenic), ASXL3(43076, intergenic), ASXL3(46425, intergenic), ASXL3(47150, intergenic), NOL4(49218, intergenic), NOL4(48577, intergenic), NOL4(47174, intergenic), NOL4(46665, intergenic), NOL4(46614, intergenic), NOL4(45479, intergenic), NOL4(44885, intergenic), NOL4(44779, intergenic), NOL4(44447, intergenic), NOL4(44299, intergenic), NOL4(44060, intergenic), NOL4(43420, intergenic), NOL4(43363, intergenic), NOL4(43349, intergenic), NOL4(42383, intergenic), NOL4(41516, intergenic), NOL4(41198, intergenic), NOL4(40835, intergenic), NOL4(40695, intergenic), NOL4(40613, intergenic), NOL4(40309, intergenic), NOL4(40238, intergenic), NOL4(40049, intergenic), NOL4(39855, intergenic), NOL4(39531, intergenic), NOL4(39462, intergenic), NOL4(39097, intergenic), NOL4(38740, intergenic), NOL4(38486, intergenic), NOL4(38230, intergenic), NOL4(37972, intergenic), NOL4(37968, intergenic), NOL4(37875, intergenic), NOL4(37819, intergenic), NOL4(37730, intergenic), NOL4(37542, intergenic), NOL4(36656, intergenic), NOL4(36364, intergenic), NOL4(36241, intergenic), NOL4(36048, intergenic), NOL4(35877, intergenic), NOL4(35666, intergenic), NOL4(35529, intergenic), NOL4(35062, intergenic), NOL4(34081, intergenic), NOL4(32883, intergenic), NOL4(32285, intergenic), NOL4(32078, intergenic), NOL4(31692, intergenic), NOL4(31664, intergenic), NOL4(31599, intergenic), NOL4(31595, intergenic), NOL4(31219, intergenic), NOL4(31094, intergenic), NOL4(31071, intergenic), NOL4(31016, intergenic), NOL4(29997, intergenic), NOL4(29331, intergenic), NOL4(29213, intergenic), NOL4(28469, intergenic), NOL4(28307, intergenic), NOL4(27809, intergenic), NOL4(26312, intergenic), NOL4(25517, intergenic), NOL4(23903, intergenic), NOL4(23761, intergenic), NOL4(22953, intergenic), NOL4(21749, intergenic), NOL4(20966, intergenic), NOL4(20585, intergenic), NOL4(20496, intergenic), NOL4(20333, intergenic), NOL4(20205, intergenic), NOL4(20060, intergenic), NOL4(19363, intergenic), NOL4(18544, intergenic), NOL4(18047, intergenic), NOL4(17615, intergenic), NOL4(17392, intergenic), NOL4(17384, intergenic), NOL4(17259, intergenic), NOL4(15164, intergenic), NOL4(15135, intergenic), NOL4(15134, intergenic), NOL4(12932, intergenic), NOL4(11053, intergenic), NOL4(8451, intergenic), NOL4(8016, intergenic)	ASXL3, NOL4		CCDC178(Left_Ventricle), ASXL3(Adult_Cortex:Fetal_Cortex:Left_Ventricle:Right_Ventricle), NOL4(Adult_Cortex:Fetal_Cortex), MAPRE2(Left_Ventricle)	ASXL3, NOL4
rs4799949	18	35155910	T	C	-0.0132	0.0019	1.01e-12	0.676	rs1786812, rs66492810, rs10502674, rs11082009, rs72891050, rs9962418, rs1539846, rs2155951, rs728941, rs59979474, rs16969000, rs8098552, rs948540, rs62644908, rs28707185, rs1941943, rs1786767, rs1941941, rs4485443, rs729716, rs952916, rs9284419, rs9653002, rs1815823, rs7231760, rs948533, rs4799934, rs4426420, rs117168248, rs4799936, rs4799937, rs12969739, rs55678250, rs79865497, rs56086501, rs1539844, rs11662037, rs948538, rs948537, rs948536, rs7506216, rs7244667, rs1557342, rs1557341, rs1941951, rs1557340, rs1557339, rs1557338, rs1539853, rs12607755, rs72893124, rs72893129, rs11877758, rs12967855, rs72893132, rs36015524, rs62081464, rs11082011, rs150664883, rs80035064, rs12969480, rs9953231, rs1941952, rs11665070, rs62081465, rs12959642, rs17570353, rs1941953, rs7243428, rs7243439, rs9955296, rs55996300, rs9964724, rs1557343, rs1941954, rs7242923, rs7504262, rs12954661, rs8096815, rs7243102, rs1941955, rs12709690, rs72893182, rs7237475, rs12967741, rs62081486, rs6507210, rs4799950, rs12956949, rs72893187, rs7505519, rs72893190, rs72893192, rs11664242, rs12962050, rs9961847, rs9961713, rs72893199, rs55731231, rs4799461, rs12969294, rs11082013, rs58011088, rs9807632, rs72895006, rs7506595, rs55778135, rs6507215, rs6507216, rs56383444, rs28414828, rs12455348, rs35064785, rs11082014, rs10502675, rs11661878, rs11662561, rs7233417, rs11663050, rs1023647, rs890546, rs1965701, rs7237760, rs6507218, rs62081501, rs1427041, rs1820530, rs17570458, rs1427046, rs7228716, rs11082016, rs8090323, rs1365661, rs2162440, rs1427045, rs12957516, rs2861296, rs7235755, rs1544905, rs9965395, rs11872381, rs66816002, rs9960923, rs10853443, rs2861297, rs9960860, rs2217127, rs1365665, rs28534892, rs1863645, rs11661773, rs111612748, rs12458189, rs12454272, rs9959618, rs12963780, rs28747668, rs1346281, rs9956731, rs12373413, rs4799957, rs9955020, rs9955022, rs11082017, rs11082018, rs9961687, rs9950896, rs9961877, rs11082019, rs1427027, rs17570856, rs875075, rs10502676, rs16969178, rs7242036, rs62081536, rs62081537, rs9945322, rs9945536, rs890544, rs11661075, rs11661076, rs11661080, rs11661128, rs11661202, rs12327351, rs17671611, rs9952499, rs9960528, rs4799959, rs1427028, rs1427029, rs1427030, rs2059677, rs17571010, rs17671686, rs28478424, rs9304178, rs1427031, rs9675449, rs9952679, rs9963645, rs11664658, rs9953394, rs62083469, rs2365, rs28608748, rs16969210, rs9946342, rs12606772, rs62083472, rs12961422, rs2861567, rs959569, rs9956529, rs9948347, rs9948453, rs8088043, rs11660361, rs56171318, rs17571122, rs9807622, rs7236205, rs713229, rs4799464, rs34190492, rs11659395, rs1187264, rs1187256, rs1187254, rs1187231, rs1211441, rs1427039, rs9967066, rs1787073, rs1786967, rs1787079, rs2212721	CELF4(9909, intergenic)	CELF4(0, intronic), CELF4(205, upstream), CELF4(365, upstream), CELF4(1620, intergenic), CELF4(4525, intergenic), CELF4(6238, intergenic), CELF4(6562, intergenic), CELF4(8195, intergenic), CELF4(8479, intergenic), CELF4(8733, intergenic), CELF4(8889, intergenic), CELF4(10176, intergenic), CELF4(10195, intergenic), CELF4(10536, intergenic), CELF4(12842, intergenic), CELF4(13123, intergenic), CELF4(13171, intergenic), CELF4(13595, intergenic), CELF4(13832, intergenic), CELF4(14142, intergenic), CELF4(14654, intergenic), CELF4(15284, intergenic), CELF4(15832, intergenic), CELF4(16837, intergenic), CELF4(19851, intergenic), CELF4(21217, intergenic), CELF4(21221, intergenic), CELF4(22262, intergenic), CELF4(22743, intergenic), CELF4(23496, intergenic), CELF4(24044, intergenic), CELF4(25652, intergenic), CELF4(26186, intergenic), CELF4(26315, intergenic), CELF4(28814, intergenic), CELF4(28835, intergenic), CELF4(30160, intergenic), CELF4(33807, intergenic), CELF4(35224, intergenic), CELF4(35338, intergenic), CELF4(36707, intergenic), CELF4(37273, intergenic), CELF4(39857, intergenic), CELF4(40121, intergenic), CELF4(40447, intergenic), CELF4(42448, intergenic), CELF4(42752, intergenic), CELF4(43637, intergenic), CELF4(43855, intergenic), MIR4318(44268, intergenic), MIR4318(41468, intergenic), MIR4318(41378, intergenic), MIR4318(40848, intergenic), MIR4318(40823, intergenic), MIR4318(39255, intergenic), MIR4318(39235, intergenic), MIR4318(39192, intergenic), MIR4318(38801, intergenic), MIR4318(38261, intergenic), MIR4318(38181, intergenic), MIR4318(36917, intergenic), MIR4318(35944, intergenic), MIR4318(34831, intergenic), MIR4318(32239, intergenic), MIR4318(31230, intergenic), MIR4318(31159, intergenic), MIR4318(29505, intergenic), MIR4318(29385, intergenic), MIR4318(28777, intergenic), MIR4318(28270, intergenic), MIR4318(27441, intergenic), MIR4318(27386, intergenic), MIR4318(26115, intergenic), MIR4318(25554, intergenic), MIR4318(24625, intergenic), MIR4318(23277, intergenic), MIR4318(23091, intergenic), MIR4318(22505, intergenic), MIR4318(21580, intergenic), MIR4318(21459, intergenic), MIR4318(20836, intergenic), MIR4318(19553, intergenic), MIR4318(19538, intergenic), MIR4318(18444, intergenic), MIR4318(18176, intergenic), MIR4318(17676, intergenic), MIR4318(17548, intergenic), MIR4318(17059, intergenic), MIR4318(15805, intergenic), MIR4318(15467, intergenic), MIR4318(15073, intergenic), MIR4318(14403, intergenic), MIR4318(12819, intergenic), MIR4318(11073, intergenic), MIR4318(10978, intergenic), MIR4318(7829, intergenic), MIR4318(4476, intergenic), MIR4318(3856, intergenic), MIR4318(3148, intergenic), MIR4318(1220, intergenic), MIR4318(947, downstream), MIR4318(2694, intergenic), MIR4318(3614, intergenic), MIR4318(5257, intergenic), MIR4318(6999, intergenic), MIR4318(7002, intergenic), MIR4318(7462, intergenic), RP11-19F9.1(6689, intergenic), RP11-19F9.1(6595, intergenic), RP11-19F9.1(6509, intergenic), RP11-19F9.1(6397, intergenic), RP11-19F9.1(6362, intergenic), RP11-19F9.1(6329, intergenic), RP11-19F9.1(5512, intergenic), RP11-19F9.1(5230, intergenic), RP11-19F9.1(5106, intergenic), RP11-19F9.1(4833, intergenic), RP11-19F9.1(4799, intergenic), RP11-19F9.1(4794, intergenic), RP11-19F9.1(4564, intergenic), RP11-19F9.1(4225, intergenic), RP11-19F9.1(3954, intergenic), RP11-19F9.1(3195, intergenic), RP11-19F9.1(2601, intergenic), RP11-19F9.1(2599, intergenic), RP11-19F9.1(2592, intergenic), RP11-19F9.1(2549, intergenic), RP11-19F9.1(2237, intergenic), RP11-19F9.1(2075, intergenic), RP11-19F9.1(1793, intergenic), RP11-19F9.1(1768, intergenic), RP11-19F9.1(1621, intergenic), RP11-19F9.1(122, upstream), RP11-19F9.1(7, downstream), RP11-19F9.1(343, downstream), RP11-19F9.1(370, downstream), RP11-19F9.1(1011, intergenic), RP11-19F9.1(1279, intergenic), RP11-19F9.1(1806, intergenic), RP11-19F9.1(3002, intergenic), RP11-19F9.1(3573, intergenic), RP11-19F9.1(4165, intergenic), RP11-19F9.1(4567, intergenic), RP11-19F9.1(5789, intergenic), RP11-19F9.1(5866, intergenic), RP11-19F9.1(6389, intergenic), RP11-19F9.1(6544, intergenic), RP11-19F9.1(9389, intergenic), RP11-19F9.1(10158, intergenic), RP11-19F9.1(10325, intergenic), RP11-19F9.1(11055, intergenic), RP11-19F9.1(12997, intergenic), RP11-19F9.1(13426, intergenic), RP11-19F9.1(13599, intergenic), RP11-19F9.1(14125, intergenic), RP11-19F9.1(14170, intergenic), RP11-19F9.1(14189, intergenic), RP11-19F9.1(16658, intergenic), RP11-19F9.1(16986, intergenic), RP11-19F9.1(17111, intergenic), RP11-19F9.1(17265, intergenic), RP11-19F9.1(19220, intergenic), RP11-19F9.1(19399, intergenic), RP11-19F9.1(22633, intergenic), RP11-19F9.1(22973, intergenic), RP11-19F9.1(23550, intergenic), RP11-19F9.1(24708, intergenic), RP11-19F9.1(24986, intergenic), RP11-19F9.1(25373, intergenic), RP11-19F9.1(25552, intergenic), RP11-19F9.1(36507, intergenic), RP11-19F9.1(42190, intergenic), RP11-19F9.1(43215, intergenic), RP11-19F9.1(59914, intergenic), RP11-19F9.1(91868, intergenic), RP11-19F9.1(93960, intergenic), RP11-19F9.1(94948, intergenic), RP11-19F9.1(109051, intergenic), RP11-19F9.1(116249, intergenic), RP11-19F9.1(145187, intergenic), RP11-19F9.1(155065, intergenic)	CELF4
rs1431181	18	50779412	A	G	0.0118	0.0018	2.12e-11	0.4365	rs62083314, rs8094747, rs8094748, rs2116381, rs2116380, rs2156285, rs2116379, rs2187221, rs2116378, rs28703132, rs28630913, rs28459539, rs28678524, rs9964377, rs8083955, rs34305227, rs12957268, rs55775712, rs55678240, rs34486623, rs13313672, rs9962954, rs9950718, rs10853623, rs10853624, rs10502951, rs10502952, rs1006262, rs1006263, rs1006264, rs1573411, rs4998815, rs1573410, rs1573409, rs12966968, rs12967277, rs9956515, rs35938312, rs8088779, rs17387036, rs6508168, rs4384683, rs11659401, rs4939707, rs2156286, rs4552105, rs149735550, rs11665656, rs55827098, rs11665461, rs11665486, rs12957223, rs12965339, rs11664259, rs12458638, rs11663596, rs8088528, rs62097899, rs9807752, rs10775503, rs11663217, rs62097900, rs62097903, rs62097940, rs56183156, rs56796226, rs7505465, rs9807185, rs9950125, rs6508186, rs34569535, rs6417120, rs62097947, rs8088299, rs7506428, rs11663694, rs8085965, rs7505888, rs7505807, rs7506245, rs7506451, rs6508188, rs7506328, rs9949949, rs7505556, rs11661483, rs28718037, rs62097950, rs6508190, rs7506784, rs7506999, rs6508193, rs11874659, rs4129439, rs62099173, rs4506980, rs4510098, rs28629395, rs4129323, rs72917329, rs35840237, rs9949889, rs9949928, rs3922754, rs4078161, rs4078162, rs7504413, rs4368222, rs4468701, rs11663393, rs4291980, rs9952089, rs7506909, rs4459619, rs4453578, rs4444405, rs4270245, rs4456578, rs4426414, rs4462678, rs62099183, rs9947827, rs9947905, rs4321259, rs7506783, rs7506904, rs4602107, rs11876419, rs9950661, rs17393029, rs7226390, rs4497765, rs56327309, rs9946519, rs7235008, rs4494619, rs4296324, rs11659803, rs8083719, rs78295883, rs10163983, rs8088927, rs8089270, rs4638654, rs5020052, rs4474758, rs4534924, rs12326559, rs4414555, rs4343352, rs16956187, rs8088666, rs12970188, rs4548946, rs8083043, rs8083977, rs12454410, rs7228703, rs7229097, rs4371227, rs12607872, rs12966225, rs4530205, rs74485185, rs4445960, rs4315409, rs4349221, rs12965244, rs4578737, rs4423490, rs8098809, rs12457189, rs12456646, rs8089828, rs4939721, rs4939722, rs4939723, rs12967441, rs12967822, rs12454142, rs948524, rs12454839, rs8089296, rs10502959, rs12605603, rs9955274, rs11082969, rs11082970, rs34162293, rs9944703, rs6508197, rs4372758, rs3819116, rs9963392, rs9963399, rs9957223, rs4245253, rs4245254, rs4245255, rs4636988, rs4264463, rs4940240, rs4940241, rs4940242, rs28679630, rs8095327, rs28631779, rs4513167, rs9953629, rs4380113, rs4380114, rs4525560, rs4940243, rs7226571, rs4245256, rs4410149, rs4359515, rs4444404, rs4372757, rs4940244, rs9959914, rs9949312, rs12457406, rs12457407, rs4278818, rs4245257, rs4939724, rs4940245, rs4614799, rs4291978, rs9949444, rs17486305, rs4277413, rs4423491, rs6417121, rs4419125, rs4417608, rs12455474, rs10853627, rs10775504, rs2000696, rs12454147, rs12456765, rs12454116, rs8083850, rs17408393, rs12959099, rs7505145, rs7243019, rs7245004, rs4940246, rs17487256, rs7232543, rs7233123, rs17487277, rs62099230, rs7230285, rs7230446, rs17487484, rs2069191, rs10221412, rs62099231, rs8084239, rs10221371, rs8084351, rs8084280, rs3794923, rs62099232, rs11662175, rs60939828, rs12604508, rs62099234, rs62099235, rs62099236, rs7227069, rs2298606, rs11082972, rs62100765, rs62100766, rs6508207, rs62100767, rs6508208, rs8086812, rs62100769, rs55906054, rs72923258, rs62100771, rs62100772, rs6508209, rs11663824, rs4632195, rs6508210, rs1367633, rs10502966, rs17488316, rs12968428, rs7243008, rs1367638, rs8098405, rs8099160, rs57841322, rs28628885, rs7231178, rs62100775, rs17488531, rs11661696, rs62100777, rs17488580, rs62100778, rs1821075, rs17488727, rs7231742, rs4456576, rs11660990, rs11664095, rs1811358, rs11082974, rs10853628, rs7230034, rs28444913, rs16956411, rs1078459, rs17410557, rs17501820, rs12969597, rs12327102, rs1431197, rs10502967, rs17411025, rs4939727, rs4939728, rs17411061, rs62097980, rs1431188, rs11664776, rs11660187, rs7229129, rs8095056, rs2068861, rs56027651, rs17411339, rs62097984, rs62097985, rs11660938, rs905761, rs62097986, rs4643406, rs62097987, rs17411548, rs11082975, rs62097989, rs72925341, rs11877496, rs11877505, rs56291455, rs6508220, rs1431196, rs4940251, rs4940252, rs8084830, rs62097992, rs11873021, rs7505772, rs1963070, rs8089704, rs62097994, rs28868998, rs62097995, rs62097996, rs1346914, rs9963815, rs12458143, rs11662416, rs12966663, rs2047914, rs2043146, rs2043145, rs1897261, rs11665094, rs1979914, rs4450475, rs965943, rs17503448, rs1504746, rs1367637, rs1367636, rs9954344, rs1367635, rs2195722, rs62098012, rs10469024, rs9950970, rs62098013, rs1367634, rs12954274, rs62098014, rs12956187, rs8091083, rs11664320, rs12968567, rs2339578, rs6508229, rs62098017, rs11876254, rs9960416, rs11876936, rs55947207, rs7237127, rs7235888, rs11874299, rs9953648, rs62098020, rs4405620, rs17412636, rs56030110, rs10502970, rs10502971, rs17412782, rs62098022, rs1504743, rs1504744, rs10853629, rs11877997, rs12956821, rs10515959, rs62098023, rs62098036, rs8095929, rs11877400, rs62098037, rs60218578, rs10048229, rs7226995, rs7227402, rs6508231, rs1118897, rs8098039, rs8097041, rs16960571, rs62098040, rs34563569, rs8091068, rs12957114, rs12604606, rs62098042, rs62098043, rs62098044, rs62098046, rs17504372, rs11082985, rs62098047, rs1553521, rs62098048, rs1910713, rs62098049, rs1394465, rs1394466, rs17504520, rs11876282, rs12963775, rs11876941, rs2062877, rs12607571, rs11876975, rs12607674, rs12965192, rs62098050, rs55792100, rs60658082, rs12969469, rs11665242, rs4940255, rs11662234, rs11665364, rs11662271, rs11665326, rs62098051, rs17504871, rs62098054, rs11872758, rs11872738, rs62098055, rs17413886, rs11664220, rs11660799, rs11660761, rs11661458, rs11664978, rs55965629, rs56217121, rs55934710, rs16956659, rs62099975, rs11663156, rs11082987, rs3764496, rs12605576, rs12605580, rs56098701, rs10515960, rs56151507, rs17505156, rs3794922, rs3794921, rs3794920, rs3794919, rs3794918, rs11082988, rs67318347, rs62099977, rs62099978, rs62099979, rs3794917, rs3794916, rs3794915, rs11876853, rs11876805, rs11874038, rs11876878, rs11876922, rs17414252, rs66920460, rs13381912, rs13381915, rs13381929, rs12604262, rs1393331, rs1393333, rs4940256, rs10163656, rs10163659, rs10164052, rs1502226, rs10164055, rs57074668, rs17505685, rs56054126, rs10163694, rs10164049, rs10164054, rs113961895, rs67915568, rs12327184, rs11082990, rs12327206, rs12326478, rs12327199, rs12327369, rs4939730, rs62099981, rs11874624, rs11874642, rs17505951, rs62099982, rs17414727, rs62100015, rs62100016, rs11082991, rs11082992, rs12604759, rs17506126, rs17506154, rs75416603, rs1010453, rs1010454, rs62100018, rs16956672, rs17414993, rs17506295, rs16956678, rs17506372, rs17415140, rs62100019, rs62100020, rs17506491, rs2339639, rs1553334, rs1010360, rs11873742, rs1972049, rs72933414, rs62100022, rs62100023, rs62100024, rs1972044, rs10515961, rs12967910, rs1546302, rs1546301, rs1502214, rs969467, rs10502973, rs62100025, rs1546300, rs11874152, rs11876967, rs11877032, rs11082993, rs968807, rs968806, rs10853630, rs10853631, rs2229082, rs11873515, rs11873595, rs11876782, rs13381167, rs10502974, rs11082994, rs10502975, rs953122, rs953121, rs11872554, rs62100051, rs11876154, rs17507444, rs11876240, rs11872422, rs11659577, rs11659533, rs11659624, rs10502976, rs2270951, rs9807369, rs9807370, rs9807385, rs9807387, rs9807529, rs11875957, rs11875950, rs35617477, rs62098263, rs62098264, rs62098265, rs28503625, rs28690675, rs28658157, rs12327265, rs11082996, rs11082997, rs62098266, rs11877754, rs17507725, rs11872522, rs11872591, rs13381096, rs13381100, rs58500166, rs62098268, rs62098269, rs62098270, rs62098271, rs11874135, rs11877374, rs13381265, rs13381255, rs13381864, rs62098272, rs62098273, rs62098283, rs62098284, rs11662556, rs1039452, rs11659175, rs12606422, rs11663510, rs11663516, rs35352542, rs58351564, rs11661221, rs11664655, rs10164246, rs10163837, rs10163836, rs10163838, rs2879527, rs2879528, rs10163842, rs10163847, rs10163926, rs62098288, rs11872882, rs8089865, rs62098290, rs62098291, rs62098292, rs878571, rs67680898, rs11082998, rs11082999, rs10502977, rs11872815, rs11664123, rs8090945, rs12962464, rs12962394, rs12953529, rs12953691, rs57601701, rs12960505, rs11661305, rs11661326, rs11664788, rs12604130, rs12957920, rs9948611, rs11874018, rs869225, rs869224, rs1502225, rs16956735, rs35882434, rs12605017, rs10502978, rs35409749, rs12607295, rs2134297, rs34160346, rs16956767, rs17417046, rs16956772, rs11874751, rs16956779, rs5013791, rs11083002, rs2036415, rs1502233, rs1502232, rs62098320, rs1814001, rs1964667, rs12709772, rs1502230, rs10853632, rs1502229, rs2036410, rs4940259, rs1948783, rs1910132, rs1910131, rs35195355, rs8085778, rs1393330, rs12962455, rs2879567, rs12607758, rs12955791, rs2292042, rs4940261, rs28873404, rs10502979, rs4453579, rs66882949, rs62098329, rs17515923, rs8088048, rs1502219, rs62098330, rs9950293, rs2292043, rs16956878	DCC(0, intronic)	DCC(0, intronic), DCC(0, exonic), DCC:RP11-671P2.1(0:0, ncRNA_intronic), RP11-671P2.1(0, ncRNA_intronic)	DCC	DCC(GTEx/v8/Brain_Cerebellum)	MEX3C(Left_Ventricle)	DCC
rs56403421	18	52765283	A	C	-0.0108	0.0019	4.73e-09	0.6672	rs72936627, rs949025, rs56266791, rs949024, rs62092397, rs56096694, rs12456684, rs4324212, rs884285, rs72936655, rs72936658, rs7233277, rs10871772, rs12604894, rs72936666, rs12604779, rs55966171, rs4552092, rs68123490, rs4128242, rs4131791, rs4598994, rs11152191, rs4309482, rs11874716, rs35360904, rs12458228, rs9964176, rs12966052, rs12969453, rs12966547, rs4801131, rs62092408, rs11875348, rs55943003, rs28662285, rs4516310, rs55848758, rs12962538, rs9953930, rs12961347, rs4381673, rs60226615, rs28536166, rs34961470, rs9965955, rs35349559, rs8085955, rs4801133, rs7350990, rs12963231, rs4369755, rs12458452, rs9958798, rs8082840, rs8083662, rs8091262, rs11152212, rs61565273, rs62091179, rs56263881, rs7227258, rs56090458, rs28460597, rs11152218, rs4445977, rs56256913, rs66615039, rs12967831, rs4239470, rs55818555, rs56047443, rs8088293, rs11663684, rs28581873, rs12955614, rs12969390, rs4570961, rs9966390, rs9959205, rs9950306, rs3925069, rs4239472, rs4239473, rs34906855, rs35097015, rs34220720, rs4332822, rs11660554, rs28429299, rs7234831, rs4801138, rs35325289, rs34704187, rs34778612, rs4801141, rs12456943, rs10502994, rs4603649, rs35329421, rs60614488, rs8091365, rs10502995, rs34407950, rs3923614, rs10515968, rs1539887, rs1942888, rs734978, rs729053, rs1893513, rs6567176, rs1942889, rs1942890, rs7226635, rs10163533, rs1942892, rs9951226, rs4800983, rs1539886, rs2051293, rs1942893, rs2226740, rs948765, rs9945990, rs9953471, rs1539885, rs1011339, rs9951150, rs4519413, rs1539884, rs1539883, rs1539882, rs4239474, rs12607003, rs4505420, rs7230831, rs11663464, rs4801143, rs4800984, rs78611623, rs76124729, rs35162002	CTD-2171N6.1(7851, intergenic)	AC098848.1(48100, intergenic), AC098848.1(48450, intergenic), AC098848.1(48471, intergenic), AC098848.1(48934, intergenic), CTD-2171N6.1(52186, intergenic), CTD-2171N6.1(50756, intergenic), CTD-2171N6.1(46926, intergenic), CTD-2171N6.1(40729, intergenic), CTD-2171N6.1(39229, intergenic), CTD-2171N6.1(36904, intergenic), CTD-2171N6.1(32420, intergenic), CTD-2171N6.1(31616, intergenic), CTD-2171N6.1(29399, intergenic), CTD-2171N6.1(28913, intergenic), CTD-2171N6.1(27507, intergenic), CTD-2171N6.1(27273, intergenic), CTD-2171N6.1(26768, intergenic), CTD-2171N6.1(26428, intergenic), CTD-2171N6.1(25970, intergenic), CTD-2171N6.1(25445, intergenic), CTD-2171N6.1(25263, intergenic), CTD-2171N6.1(24067, intergenic), CTD-2171N6.1(23650, intergenic), CTD-2171N6.1(22665, intergenic), CTD-2171N6.1(22446, intergenic), CTD-2171N6.1(21837, intergenic), CTD-2171N6.1(21679, intergenic), CTD-2171N6.1(21556, intergenic), CTD-2171N6.1(21495, intergenic), CTD-2171N6.1(21426, intergenic), CTD-2171N6.1(21117, intergenic), CTD-2171N6.1(20434, intergenic), CTD-2171N6.1(20035, intergenic), CTD-2171N6.1(19349, intergenic), CTD-2171N6.1(19048, intergenic), CTD-2171N6.1(18423, intergenic), CTD-2171N6.1(18215, intergenic), CTD-2171N6.1(17249, intergenic), CTD-2171N6.1(16963, intergenic), CTD-2171N6.1(15788, intergenic), CTD-2171N6.1(14839, intergenic), CTD-2171N6.1(13989, intergenic), CTD-2171N6.1(13670, intergenic), CTD-2171N6.1(11403, intergenic), CTD-2171N6.1(9940, intergenic), CTD-2171N6.1(8856, intergenic), CTD-2171N6.1(7381, intergenic), CTD-2171N6.1(7215, intergenic), CTD-2171N6.1(5323, intergenic), CTD-2171N6.1(5319, intergenic), CTD-2171N6.1(5157, intergenic), CTD-2171N6.1(5020, intergenic), CTD-2171N6.1(3719, intergenic), CTD-2171N6.1(3497, intergenic), CTD-2171N6.1(3260, intergenic), CTD-2171N6.1(2814, intergenic), CTD-2171N6.1(2732, intergenic), CTD-2171N6.1(2463, intergenic), CTD-2171N6.1(1622, intergenic), CTD-2171N6.1(675, downstream), CTD-2171N6.1(0, ncRNA_exonic), CTD-2171N6.1(0, ncRNA_intronic), CTD-2171N6.1(811, upstream), CTD-2171N6.1(895, upstream), CTD-2171N6.1(2802, intergenic), CTD-2171N6.1(3546, intergenic), CTD-2171N6.1(4515, intergenic), CTD-2171N6.1(4972, intergenic), CTD-2171N6.1(5861, intergenic), CTD-2171N6.1(7108, intergenic), CTD-2171N6.1(7590, intergenic), CTD-2171N6.1(8813, intergenic), CTD-2171N6.1(8852, intergenic), CTD-2171N6.1(9114, intergenic), CTD-2171N6.1(10364, intergenic), CTD-2171N6.1(10572, intergenic), CTD-2171N6.1(10977, intergenic), RNA5SP459(10318, intergenic), RNA5SP459(10120, intergenic), RNA5SP459(8120, intergenic), RNA5SP459(7978, intergenic), RNA5SP459(7900, intergenic), RNA5SP459(7730, intergenic), RNA5SP459(7431, intergenic), RNA5SP459(6401, intergenic), RNA5SP459(5548, intergenic), RNA5SP459(4739, intergenic), RNA5SP459(4679, intergenic), RNA5SP459(4095, intergenic), RNA5SP459(3464, intergenic), RNA5SP459(2775, intergenic), RNA5SP459(2383, intergenic), RNA5SP459(1906, intergenic), RNA5SP459(1126, intergenic), RNA5SP459(1115, intergenic), RNA5SP459(0, ncRNA_exonic), RNA5SP459(730, upstream), RNA5SP459(1360, intergenic), RNA5SP459(1515, intergenic), RNA5SP459(4132, intergenic), RNA5SP459(4289, intergenic), RNA5SP459(5169, intergenic), RNA5SP459(5439, intergenic), RNA5SP459(6688, intergenic), RNA5SP459(6730, intergenic), RNA5SP459(6979, intergenic), RNA5SP459(7186, intergenic), RNA5SP459(7247, intergenic), RNA5SP459(7345, intergenic), RNA5SP459(7358, intergenic), RNA5SP459(7484, intergenic), RNA5SP459(7503, intergenic), RNA5SP459(7756, intergenic), RNA5SP459(9549, intergenic), RNA5SP459(10224, intergenic), RNA5SP459(12877, intergenic), RNA5SP459(13791, intergenic), RNA5SP459(13799, intergenic), RNA5SP459(13864, intergenic), RNA5SP459(17356, intergenic), RNA5SP459(20396, intergenic), RNA5SP459(21111, intergenic)			NEDD4L(Left_Ventricle)
rs619466	18	53198836	A	G	-0.0165	0.003	3.73e-08	0.0936	rs75418071, rs139088385, rs12954483, rs11876620, rs4257287, rs117608819, rs1261106, rs1262464, rs1261070, rs62092451, rs1630422, rs2043962, rs2119292, rs896686, rs2924329, rs2958182, rs3017183, rs2958158, rs2924338, rs9948513, rs9965067, rs9965195, rs35371867, rs9949107, rs4801158, rs4800990, rs4458089, rs4572488, rs12968271, rs2123389, rs658905, rs611439, rs613872, rs682026, rs584564, rs618869, rs599550, rs596668, rs682245, rs635538, rs12458118, rs9951280, rs616580, rs1642313, rs644279, rs12103984, rs1421024, rs1421025, rs660010, rs9946669, rs652749, rs663118, rs11151206, rs619442, rs605951, rs651350, rs652714, rs56142542, rs652447, rs12458731, rs607664, rs899103, rs676735, rs4800992, rs590949, rs629376, rs796742, rs796741, rs784231, rs784229, rs784227, rs804200, rs631957, rs675637, rs687902, rs7245175, rs591693, rs611347, rs611775, rs639590, rs635474, rs2111564, rs668439, rs784220, rs11151224, rs784219, rs784218, rs784217, rs784216, rs9946839, rs1642294, rs784258, rs784257, rs784250, rs4800995, rs784237, rs796743, rs784238, rs784234, rs784235, rs4800996, rs3745044, rs784232, rs931040, rs2126786, rs9947593, rs12456030, rs2169688, rs2169687, rs2126788, rs4455053, rs2861345, rs922394, rs8090270, rs958714, rs1382118, rs1382117, rs2126787, rs8091837, rs1031830, rs1031829, rs71352216, rs34712402, rs118125340, rs13381961, rs146762099, rs145389644, rs146155565, rs2535731, rs12456094, rs2156840	TCF4(0, intronic)	CTD-2171N6.1(51367, intergenic), CTD-2171N6.1(40196, intergenic), CTD-2171N6.1(38607, intergenic), CTD-2171N6.1(35825, intergenic), CTD-2171N6.1(29303, intergenic), CTD-2171N6.1(14338, intergenic), RNA5SP459(21501, intergenic), RNA5SP459(35474, intergenic), TCF4(0, intronic), TCF4:RP11-619L19.1(0:0, ncRNA_intronic), TCF4(70, upstream), TCF4(290, upstream), TCF4(308, upstream), TCF4(945, upstream), TCF4(1983, intergenic), TCF4(2178, intergenic), TCF4(2385, intergenic), TCF4(3038, intergenic), TCF4(3478, intergenic), TCF4(3699, intergenic), TCF4(4460, intergenic), TCF4(5850, intergenic), TCF4(5920, intergenic), TCF4(8485, intergenic), TCF4(9374, intergenic), TCF4(13937, intergenic), TCF4(14346, intergenic), TCF4(17912, intergenic), TCF4(18462, intergenic), TCF4(19465, intergenic), TCF4(20063, intergenic), TCF4(21828, intergenic), TCF4(22328, intergenic), RP11-397A16.1(22555, intergenic), RP11-397A16.1(13380, intergenic), RP11-397A16.1(0, ncRNA_intronic), RP11-397A16.1:RP11-397A16.2(0:0, ncRNA_exonic), RP11-397A16.1(483, downstream), RP11-397A16.1(668, downstream), RP11-397A16.1(692, downstream), RP11-397A16.1(808, downstream), RP11-397A16.1(1469, intergenic), RP11-397A16.1(1529, intergenic), RP11-397A16.1(2463, intergenic), RP11-397A16.1(3064, intergenic), RP11-397A16.1(5130, intergenic), RP11-397A16.1(5878, intergenic), RP11-397A16.1(5952, intergenic), RP11-397A16.1(6615, intergenic), RP11-397A16.1(7625, intergenic), RP11-397A16.1(8774, intergenic), RP11-397A16.1(8924, intergenic), RP11-397A16.3(1641, intergenic), RP11-397A16.3(18397, intergenic), RP11-397A16.3(20033, intergenic), RP11-214L13.1(21473, intergenic), RP11-214L13.1(4977, intergenic), CTD-2008L17.1(0, ncRNA_intronic), CTD-2008L17.2(0, ncRNA_intronic), CTD-2008L17.2:RP11-456O19.2(0:0, ncRNA_intronic)
rs4818008	21	40611442	A	T	-0.0105	0.0018	6.37e-09	0.37	rs2836889, rs2037922, rs11088464, rs450717, rs11088465, rs2242947, rs2242948, rs4817990, rs8131292, rs8131570, rs2836894, rs2836896, rs7510385, rs11702158, rs2836897, rs2836898, rs2836899, rs2836900, rs2836903, rs34912726, rs34989336, rs2836904, rs11702077, rs56147949, rs2836905, rs2836906, rs2836908, rs2836909, rs2836911, rs4817991, rs2836912, rs2142113, rs2836916, rs2222995, rs2836918, rs2836920, rs12482156, rs12482857, rs13047550, rs2836921, rs34592564, rs2836922, rs8130556, rs11700813, rs7281463, rs4375956, rs11700449, rs2836923, rs35391055, rs2836924, rs4817996, rs6517513, rs6517514, rs8128191, rs8132295, rs8132419, rs8132333, rs8132568, rs4816614, rs34394827, rs11911112, rs11911149, rs6517515, rs7279497, rs35386515, rs2836925, rs1888489, rs8128026, rs442972, rs377098, rs371625, rs68090597, rs418298, rs418359, rs2836926, rs7282604, rs452377, rs419469, rs12481860, rs8130240, rs8131132, rs12483216, rs429955, rs6517519, rs4816617, rs73221174, rs8134214, rs8134843, rs2836927, rs2836928, rs414850, rs2836929, rs1980407, rs8127087, rs2836930, rs2836931, rs2836932, rs428602, rs2245455, rs12482181, rs34176878, rs2142111, rs14194, rs8130795, rs6517521, rs3171465, rs7280375, rs34705151, rs79478789, rs6517522, rs1571709, rs4817999, rs73221193, rs34294410, rs13052882, rs35064900, rs36113648, rs6517523, rs2297256, rs11910151, rs13048178, rs2836933, rs2836934, rs3945, rs2836935, rs1065242, rs62222988, rs8128734, rs2234543, rs2836938, rs2183573, rs2150411, rs4818001, rs2836939, rs34304022, rs8129355, rs34978594, rs11088466, rs35774464, rs8130320, rs7276046, rs6517526, rs6517527, rs8132143, rs8132424, rs9981884, rs12482317, rs2836940, rs4818005, rs35571600, rs2836942, rs2836943, rs2836944, rs34035316, rs13049280, rs34599551, rs2026265, rs1984022, rs2836945, rs4816618, rs2836948, rs2836949, rs2836950, rs12710453, rs8127379, rs13339986, rs8128102, rs11911822, rs56306759, rs4816620, rs8133146, rs2150413, rs2150414, rs1029004, rs2150415, rs2836952, rs8129416, rs9974757, rs2836953, rs11701805, rs34433511, rs2836955, rs35909862, rs2836956, rs2836957, rs2836958, rs2836959, rs7278297, rs2836961, rs9977762, rs1041440, rs7276774, rs1541102, rs12627205, rs2836964, rs8130162, rs2836965, rs9941894, rs59916147, rs2836966, rs1011413, rs2836967, rs62223011, rs8130984, rs2836968, rs11910232, rs6517533, rs7283569, rs8134638, rs2836969, rs55836299, rs2836971, rs2836972, rs7354783, rs6517535, rs7278985, rs10427502, rs2836973, rs8132285, rs8131126, rs6517538, rs12710454, rs34672724, rs68004583, rs12626405, rs2836974, rs2836975, rs11911087, rs9982111, rs2836977, rs7283420, rs34778912, rs7282624, rs13049907, rs13625, rs2056844, rs34578707, rs9975119, rs4818015, rs719230, rs35769610, rs77090950, rs35560196, rs9975562, rs8128620, rs61300849, rs10854396, rs8128894, rs8129147, rs28360661, rs74618095, rs1888487, rs8134733, rs62223042, rs11910906, rs35994303, rs9981301, rs4624474, rs1888488, rs8127986, rs2836980, rs2836981, rs11088470, rs2836982, rs2836983, rs8133927, rs8133928, rs12151994, rs7283516, rs4818017, rs8129595, rs1882779, rs7279558, rs7281853, rs4818018, rs4818019, rs9978775, rs997147, rs77153312, rs7282582, rs2005933, rs11088471, rs11088472, rs2037925, rs2410123, rs7280326, rs11702505, rs2836984, rs2836985, rs2836986, rs112334273, rs9979483, rs2410124, rs7277978, rs34890172, rs9636957, rs2836987, rs8130854, rs13047518, rs2836988, rs62223052, rs13047663, rs13047678, rs1963676, rs8128901, rs8128827, rs2026267, rs35123057, rs8128919, rs2735306, rs2735307, rs2776306, rs2854727, rs2776307, rs2735308, rs3167757, rs2776308, rs2735309, rs2070865, rs2776309, rs12482979, rs9980890, rs2989329, rs1474490, rs8132993, rs2776311, rs914156, rs741795, rs2776312, rs2249666, rs2735313, rs62223053, rs2239384, rs7279434, rs4818027, rs28629334, rs13433458, rs9980725, rs4818029, rs2836990, rs2836992, rs9983270, rs9983368, rs9983594, rs12106311, rs8132324, rs28550626, rs11911475, rs79523630, rs9974653, rs1554933, rs1554934, rs59805871, rs3761372, rs73364034, rs4818031, rs4818032, rs4818033, rs2836994, rs2836997, rs2094874, rs6517547, rs10775662, rs2299739, rs2836998, rs13051949, rs3787923, rs3787924, rs2836999, rs2837000, rs2837001, rs2837002, rs9305674, rs13051571, rs8131718, rs2299741, rs1060180, rs13230, rs2837005, rs4818035, rs4818036, rs9974828, rs2837006, rs2837007, rs2837008, rs11088475, rs2837012, rs2837035, rs3787926, rs34145284, rs35668465, rs77231055, rs35643585, rs34664105, rs34564680, rs71316678, rs2837042, rs34028964, rs9636960	BRWD1(0, intronic)	RPL23AP12(13919, intergenic), RPL23AP12(12986, intergenic), RPL23AP12(12195, intergenic), RPL23AP12(7924, intergenic), RPL23AP12(7590, intergenic), RPL23AP12(7290, intergenic), RPL23AP12(7219, intergenic), RPL23AP12(6347, intergenic), RPL23AP12(3645, intergenic), RPL23AP12(3550, intergenic), RPL23AP12(3014, intergenic), RPL23AP12(2084, intergenic), RPL23AP12(1752, intergenic), RPL23AP12(1225, intergenic), RPL23AP12(1131, intergenic), RPL23AP12(621, upstream), RPL23AP12(392, upstream), RPL23AP12(327, upstream), RPL23AP12(0, ncRNA_exonic), RPL23AP12(2546, intergenic), RPL23AP12(3262, intergenic), RPL23AP12(3461, intergenic), RPL23AP12(4339, intergenic), RPL23AP12(4535, intergenic), RPL23AP12(5546, intergenic), RPL23AP12(5602, intergenic), RPL23AP12(6082, intergenic), RPL23AP12(6093, intergenic), RPL23AP12(6227, intergenic), RPL23AP12(6648, intergenic), RPL23AP12(9686, intergenic), RPL23AP12(9925, intergenic), RPL23AP12(10709, intergenic), RPL23AP12(12951, intergenic), RPL23AP12(13783, intergenic), RPL23AP12(14894, intergenic), RPL23AP12(15528, intergenic), RPL23AP12(16103, intergenic), RPL23AP12(16321, intergenic), RPL23AP12(16341, intergenic), RPL23AP12(16905, intergenic), RPL23AP12(17502, intergenic), RPL23AP12(20816, intergenic), PCBP2P1(21267, intergenic), PCBP2P1(20636, intergenic), PCBP2P1(18819, intergenic), PCBP2P1(17539, intergenic), PCBP2P1(17416, intergenic), PCBP2P1(17296, intergenic), PCBP2P1(16177, intergenic), PCBP2P1(15960, intergenic), PCBP2P1(15744, intergenic), PCBP2P1(15281, intergenic), PCBP2P1(15228, intergenic), PCBP2P1(15155, intergenic), PCBP2P1(15139, intergenic), PCBP2P1(15099, intergenic), PCBP2P1(14968, intergenic), PCBP2P1(14709, intergenic), PCBP2P1(14680, intergenic), PCBP2P1(12162, intergenic), PCBP2P1(11749, intergenic), PCBP2P1(11008, intergenic), PCBP2P1(10702, intergenic), PCBP2P1(9891, intergenic), PCBP2P1(9353, intergenic), PCBP2P1(8298, intergenic), PCBP2P1(7839, intergenic), PCBP2P1(7784, intergenic), PCBP2P1(7422, intergenic), PCBP2P1(6401, intergenic), PCBP2P1(6321, intergenic), PCBP2P1(6265, intergenic), PCBP2P1(6145, intergenic), PCBP2P1(5872, intergenic), PCBP2P1(5821, intergenic), PCBP2P1(5219, intergenic), PCBP2P1(4947, intergenic), PCBP2P1(4799, intergenic), PCBP2P1(3441, intergenic), PCBP2P1(3295, intergenic), PCBP2P1(2810, intergenic), PCBP2P1(2365, intergenic), PCBP2P1(2116, intergenic), PCBP2P1(688, downstream), PCBP2P1(533, downstream), PCBP2P1(0, ncRNA_exonic), PCBP2P1(469, upstream), PSMG1(1038, intergenic), PSMG1(125, downstream), PSMG1(0, UTR3), PSMG1(0, intronic), PSMG1(0, exonic), PSMG1(0, UTR5), BRWD1(0, UTR3), BRWD1(0, intronic), BRWD1(0, exonic), BRWD1:TIMM9P2(0:0, ncRNA_exonic), BRWD1:TIMM9P2(0:0, ncRNA_intronic), BRWD1:BRWD1-IT1(0:0, ncRNA_intronic), BRWD1:BRWD1-IT1(0:0, ncRNA_exonic), BRWD1:METTL21AP1(0:0, ncRNA_exonic), BRWD1(0, UTR5), BRWD1:BRWD1-IT2(0:0, ncRNA_exonic), BRWD1(0, upstream), BRWD1:BRWD1-AS1(0:0, ncRNA_intronic), BRWD1-AS1(0, ncRNA_intronic), BRWD1-AS1(180, downstream), BRWD1-AS1(354, downstream), BRWD1-AS1(1829, intergenic), BRWD1-AS1(3021, intergenic), BRWD1-AS1(4168, intergenic), BRWD1-AS1(4231, intergenic), BRWD1-AS1(4786, intergenic), BRWD1-AS1(4948, intergenic), BRWD1-AS1(5263, intergenic), BRWD1-AS1(5469, intergenic), BRWD1-AS1(5804, intergenic), BRWD1-AS1(6024, intergenic), BRWD1-AS1(6991, intergenic), BRWD1-AS1(8106, intergenic), BRWD1-AS1(8308, intergenic), HMGN1(9480, intergenic), HMGN1(9358, intergenic), HMGN1(8727, intergenic), HMGN1(8393, intergenic), HMGN1(7646, intergenic), HMGN1(7199, intergenic), HMGN1(6933, intergenic), HMGN1(6265, intergenic), HMGN1(5538, intergenic), HMGN1(5422, intergenic), HMGN1(5387, intergenic), HMGN1(4280, intergenic), HMGN1(3821, intergenic), HMGN1(3693, intergenic), HMGN1(2763, intergenic), HMGN1(2551, intergenic), HMGN1(2378, intergenic), HMGN1(1106, intergenic), HMGN1(882, downstream), HMGN1(486, downstream), HMGN1(453, downstream), HMGN1(407, downstream), HMGN1(80, downstream), HMGN1(0, UTR3), HMGN1(0, intronic), HMGN1(0, UTR5), HMGN1(37, upstream), HMGN1(114, upstream), HMGN1(496, upstream), HMGN1(1159, intergenic), HMGN1(1583, intergenic), HMGN1(3081, intergenic), HMGN1(7014, intergenic), HMGN1(8399, intergenic), HMGN1(10357, intergenic), RNF6P1(11039, intergenic), RNF6P1(10082, intergenic), RNF6P1(7889, intergenic), RNF6P1(7730, intergenic), RNF6P1(7692, intergenic), RNF6P1(7068, intergenic), RNF6P1(6126, intergenic), RNF6P1(4782, intergenic), RNF6P1(4620, intergenic), RNF6P1(4258, intergenic), RNF6P1(3842, intergenic), RNF6P1(2772, intergenic), RNF6P1(2623, intergenic), RNF6P1(2158, intergenic), RNF6P1(1843, intergenic), RNF6P1(1037, intergenic), RNF6P1(0, ncRNA_intronic), RNF6P1(0, ncRNA_exonic), WRB(358, upstream), WRB(0, intronic), WRB(0, UTR3), WRB:LCA5L(0:0, intronic), SH3BGR(0, intronic)	PSMG1, BRWD1, HMGN1, WRB, LCA5L, SH3BGR	PSMG1(GTEx/v8/Brain_Caudate_basal_ganglia:GTEx/v8/Brain_Cerebellum:GTEx/v8/Brain_Cortex:GTEx/v8/Brain_Frontal_Cortex_BA9:GTEx/v8/Brain_Hypothalamus:GTEx/v8/Brain_Putamen_basal_ganglia:GTEx/v8/Brain_Spinal_cord_cervical_c-1), HMGN1(GTEx/v8/Brain_Caudate_basal_ganglia:GTEx/v8/Brain_Cerebellar_Hemisphere:GTEx/v8/Brain_Cerebellum:GTEx/v8/Brain_Frontal_Cortex_BA9:GTEx/v8/Brain_Nucleus_accumbens_basal_ganglia:GTEx/v8/Brain_Putamen_basal_ganglia), WRB(BRAINEAC/FCTX:BRAINEAC/HIPP:BRAINEAC/MEDU:BRAINEAC/OCTX:BRAINEAC/PUTM:BRAINEAC/SNIG:BRAINEAC/TCTX:BRAINEAC/WHMT:BRAINEAC/aveALL:GTEx/v8/Brain_Caudate_basal_ganglia:GTEx/v8/Brain_Cerebellar_Hemisphere:GTEx/v8/Brain_Cerebellum:GTEx/v8/Brain_Hippocampus:GTEx/v8/Brain_Nucleus_accumbens_basal_ganglia:GTEx/v8/Brain_Putamen_basal_ganglia:GTEx/v8/Brain_Spinal_cord_cervical_c-1:GTEx/v8/Brain_Substantia_nigra), LCA5L(BRAINEAC/CRBL:GTEx/v8/Brain_Anterior_cingulate_cortex_BA24:GTEx/v8/Brain_Caudate_basal_ganglia:GTEx/v8/Brain_Cerebellar_Hemisphere:GTEx/v8/Brain_Cerebellum:GTEx/v8/Brain_Cortex:GTEx/v8/Brain_Frontal_Cortex_BA9:GTEx/v8/Brain_Hippocampus:GTEx/v8/Brain_Hypothalamus:GTEx/v8/Brain_Nucleus_accumbens_basal_ganglia:GTEx/v8/Brain_Putamen_basal_ganglia:GTEx/v8/Brain_Spinal_cord_cervical_c-1:GTEx/v8/Brain_Substantia_nigra), SH3BGR(GTEx/v8/Brain_Hippocampus)	CLDN14(Left_Ventricle), DSCR3(Fetal_Cortex), DYRK1A(Fetal_Cortex), KCNJ15(Left_Ventricle:Right_Ventricle), ERG(Left_Ventricle), ETS2(Adult_Cortex:Left_Ventricle:Right_Ventricle), PSMG1(Adult_Cortex:Fetal_Cortex), BRWD1(Left_Ventricle), WRB(Adult_Cortex:Fetal_Cortex), LCA5L(Adult_Cortex:Fetal_Cortex:Left_Ventricle), SH3BGR(Adult_Cortex:Fetal_Cortex:Left_Ventricle), C21orf88(Left_Ventricle), IGSF5(Left_Ventricle)	PSMG1, BRWD1, HMGN1, WRB, LCA5L, SH3BGR
rs9607805	22	41854446	T	C	-0.0109	0.002	2.68e-08	0.73	rs1883473, rs7289389, rs9623184, rs9619878, rs80533, rs1962744, rs5758066, rs5758067, rs5758068, rs5758069, rs4821973, rs5758071, rs11806, rs5758072, rs2076674, rs5758077, rs3888466, rs138293, rs138294, rs138296, rs138297, rs138298, rs138299, rs138300, rs6002139, rs138303, rs138304, rs138305, rs138306, rs713910, rs118026, rs138309, rs138310, rs138311, rs138318, rs138319, rs138320, rs12165496, rs138323, rs138326, rs13054099, rs138333, rs138337, rs138342, rs138344, rs76793398, rs28417895, rs138354, rs4821976, rs1005402, rs9611433, rs5758123, rs5995963, rs9611435, rs5758131, rs2899341, rs9611440, rs9611441, rs74520475, rs9611442, rs111298861, rs56080538, rs2413631, rs17347451, rs5758150, rs5758152, rs144960271, rs5751020, rs117820404, rs5758168, rs5758171, rs13056300, rs9607764, rs9611455, rs8138917, rs8138349, rs8138520, rs9611457, rs9611459, rs8135225, rs9607765, rs4821980, rs4821981, rs8139770, rs926914, rs9611460, rs75723348, rs9611465, rs9611466, rs9611467, rs9607768, rs12484477, rs4820423, rs4820425, rs4820426, rs4821982, rs4820427, rs9611469, rs73174657, rs112779734, rs9607769, rs9611474, rs8135524, rs4821984, rs73174660, rs4821989, rs4821990, rs12484971, rs9754487, rs7286603, rs13055800, rs4821991, rs8137906, rs12484525, rs1967708, rs6002239, rs8142874, rs28814423, rs9619935, rs9611486, rs13053242, rs9611487, rs73424602, rs5758209, rs9611488, rs4821998, rs12485034, rs4821999, rs8136923, rs4822000, rs8142276, rs8141730, rs9607771, rs7290458, rs7289989, rs9623320, rs5751039, rs5995992, rs4822002, rs2267424, rs5758223, rs766314, rs5751040, rs9607772, rs738628, rs2899344, rs5751042, rs5995993, rs11090039, rs5758228, rs2024717, rs2267425, rs4822004, rs5758231, rs9611497, rs5995996, rs13058113, rs6002262, rs738629, rs738630, rs738631, rs2064558, rs2144342, rs4822005, rs5758237, rs55947928, rs5758238, rs4822006, rs5758240, rs738632, rs2064560, rs4822007, rs9611503, rs4820428, rs4820429, rs4822008, rs4822010, rs9611505, rs1569858, rs2413637, rs75843224, rs5751053, rs20551, rs6002268, rs7510675, rs4820431, rs4822011, rs20552, rs1033611, rs5751056, rs2057070, rs9611509, rs6002271, rs9607779, rs136393, rs5751060, rs2076577, rs9611510, rs2076581, rs77339131, rs136394, rs136395, rs4408817, rs6002277, rs2038208, rs4822016, rs9607782, rs2092563, rs11913442, rs5758257, rs5751061, rs2038209, rs136401, rs9623345, rs5758259, rs5751062, rs136402, rs78947368, rs117279218, rs139431, rs4820432, rs139432, rs139433, rs139434, rs139435, rs139436, rs139437, rs139438, rs139439, rs7290378, rs7289286, rs7289294, rs7290545, rs7289858, rs7289861, rs5758262, rs139440, rs139441, rs4820433, rs139445, rs139446, rs8141477, rs12167677, rs12169035, rs139447, rs3818003, rs139450, rs139451, rs139452, rs139453, rs139454, rs139455, rs139456, rs139457, rs139458, rs139460, rs8139263, rs13058265, rs13054131, rs139462, rs139463, rs85220, rs9611519, rs9611520, rs139464, rs139465, rs2273085, rs5758264, rs139470, rs5758265, rs5758266, rs139473, rs139474, rs5758267, rs2179744, rs5758268, rs139475, rs139477, rs139478, rs3721, rs139481, rs139484, rs139485, rs139486, rs5751069, rs9611522, rs139492, rs139493, rs2281336, rs139495, rs4820434, rs9611525, rs6002295, rs1953, rs3171692, rs1983631, rs139498, rs9611527, rs45627435, rs11703267, rs139502, rs9611528, rs139503, rs7364221, rs139505, rs104974, rs139506, rs139507, rs470112, rs139509, rs4820435, rs2235849, rs139515, rs5751071, rs5751072, rs2235850, rs139516, rs2284079, rs2413639, rs139519, rs2235852, rs5758274, rs139525, rs5751074, rs117255386, rs2267429, rs139526, rs6519249, rs9611540, rs6002310, rs139531, rs9611542, rs139535, rs78158123, rs118089244, rs1969666, rs6002312, rs1535048, rs1984584, rs1003619, rs1984839, rs2024566, rs9611546, rs2024567, rs2092564, rs4822020, rs55658582, rs7292854, rs7287619, rs6002323, rs1883825, rs1883826, rs1883827, rs7289932, rs9611548, rs34011394, rs9611549, rs1807590, rs6002328, rs9611555, rs13057907, rs6002333, rs5758297, rs5751077, rs3927, rs5758300, rs4822021, rs6002337, rs9611556, rs2143695, rs8137373, rs2235845, rs5758301, rs4822022, rs5751080, rs1883828, rs2235846, rs4822023, rs5751081, rs761366, rs2281331, rs4239894, rs2281332, rs3817999, rs2281333, rs7290404, rs5758307, rs12484074, rs1109151, rs28638318, rs11090045, rs5751084, rs9538, rs56021266, rs6002351, rs9611561, rs4822024, rs5758311, rs9607798, rs4820437, rs5758314, rs4820438, rs9611565, rs9611566, rs5751086, rs9611567, rs9619963, rs57711468, rs7287294, rs4822025, rs2234052, rs9607799, rs2234058, rs2234059, rs3788584, rs767593, rs73176685, rs73176686, rs73176687, rs111763257, rs73176689, rs9611570, rs11546403, rs9607800, rs9611571, rs9611572, rs73176692, rs28604950, rs4822027, rs73176694, rs9611573, rs5758324, rs4822028, rs17365991, rs60119330, rs74484224, rs2073167, rs9611576, rs9611577, rs132901, rs132902, rs202645, rs132904, rs132905, rs132906, rs75784, rs169364, rs9611579, rs132907, rs6002372, rs132908, rs132909, rs75804965, rs5751094, rs132911, rs132912, rs28489620, rs132914, rs132915, rs132916, rs132917, rs132918, rs202634, rs202635, rs132920, rs202659, rs132921, rs132922, rs202661, rs202662, rs202663, rs202664, rs75208280, rs202665, rs202666, rs2899345, rs5758341, rs5758342, rs5758343, rs5758344, rs5758345, rs2413643, rs2413644, rs420071, rs12165508, rs2142505, rs5758347, rs6002378, rs6002379, rs6002380, rs6002381, rs202613, rs202614, rs202616, rs188057, rs202617, rs202618, rs202619, rs9611588, rs202620, rs202622, rs9611589, rs202623, rs202624, rs202625, rs169362, rs5751101, rs7285041, rs6609, rs9611591, rs41276317, rs202641, rs202642, rs2011790, rs79005, rs202650, rs202652, rs169365, rs202653, rs106860, rs202654, rs202655, rs202656, rs202657, rs202626, rs202627, rs202628, rs202629, rs202630, rs79008, rs202636, rs8136635, rs202637, rs202638, rs202639, rs5751107, rs5751108, rs5758365, rs6002385, rs6002386, rs79009, rs5758368, rs202631, rs505533, rs19573, rs79011, rs727563, rs169361, rs738140, rs146585608, rs137830, rs2076199, rs137831, rs2413646, rs2413647, rs9611602, rs1569516, rs1799932, rs9611603, rs9619974, rs203320, rs17367716, rs203319, rs203318, rs11090049, rs9611604, rs12484694, rs73178621, rs17367849, rs4822032, rs1810460, rs1810461, rs73178625, rs73178626, rs2076198, rs4822033, rs4822034, rs9611606, rs116959331, rs56319767, rs73178632, rs28530678, rs169407, rs12483991, rs12483998, rs4822035, rs4822036, rs12483786, rs12484228, rs9607812, rs9607813, rs5758389, rs73178638, rs56904812, rs4822037, rs9611609, rs9607814, rs9611610, rs9611611, rs76930421, rs113546599, rs9607815, rs9607816, rs56364401, rs73178641, rs12484175, rs1972057, rs12484722, rs9607818, rs41281291, rs12484467, rs4822038, rs9607819, rs143096365, rs4822039, rs9611612, rs9611613, rs12483860, rs12484254, rs6002402, rs9611615, rs4822040, rs73178647, rs7290990, rs7290991, rs6002406, rs5996037, rs5996038, rs2064164, rs6002408, rs78404259, rs1006407, rs4822043, rs4822044, rs4481089, rs5996039, rs9611618, rs9607821, rs2076200, rs4822045, rs9611619, rs4822046, rs57102627, rs62236532, rs4822047, rs12628667, rs28750375, rs4822049, rs8139993, rs148894219, rs80477, rs132761, rs132765, rs132767, rs132768, rs5751129, rs2267437, rs132770, rs5758397, rs13055759, rs132771, rs132773, rs132774, rs132776, rs132779, rs9611636, rs132781, rs5751135, rs132784, rs132786, rs132787, rs28384790, rs28384792, rs132790, rs132791, rs11703638, rs132792, rs132793, rs132796, rs132797, rs132798, rs132802, rs132803, rs132804, rs132805, rs8779, rs132807, rs1807497, rs1811113, rs949438, rs5758404, rs5751136, rs5758405, rs5758406, rs5758407, rs5758408, rs5758409, rs6519270, rs148537066, rs5758411, rs2157287, rs5758412, rs5758414, rs13056262, rs62236556, rs5758415, rs5758416, rs10775759, rs739134, rs739135, rs2187795, rs2003816, rs11090056, rs2413652, rs8138780, rs5758426, rs5758427, rs5751139, rs739136, rs6002445, rs2097413, rs1988153, rs5758428, rs2413653, rs2413654, rs5751141, rs5758430, rs5758431, rs5758432, rs9306355, rs5751142, rs5758434, rs739129, rs62239561, rs2011053, rs55906525, rs1807669, rs739132, rs738422, rs2092274, rs5758436, rs5758437, rs2179332, rs2064189, rs5751144, rs2413656, rs2092275, rs13054514, rs5758439, rs5758440, rs5758441, rs5758442, rs5758443, rs5751145, rs5758444, rs2899346, rs768414, rs8141103, rs5758446, rs5758447, rs5751147, rs5751148, rs5751149, rs5758449, rs5996058, rs5758450, rs964898, rs964899, rs1883368, rs1883369, rs5758452, rs1807725, rs715498, rs1534932, rs2050031, rs2050032, rs17377643, rs5751150, rs5758458, rs4401299, rs5751153, rs5758459, rs2899347, rs713988, rs2050033, rs2064188, rs5758461, rs2899348, rs2899349, rs2413659, rs1983576, rs5996062, rs6002474, rs5996063, rs6519288, rs5751156, rs6519289, rs17377987, rs5758464, rs9623450, rs5758465, rs5751159, rs5751160, rs5758466, rs6002480, rs4822050, rs45500192, rs139540, rs126092, rs139545, rs8137029, rs9607841, rs9611667, rs139553, rs139556, rs139557, rs139558, rs139559, rs73163343, rs9607842, rs4822052, rs4820443, rs1983554, rs4581989, rs1983555, rs139560, rs139561, rs738248, rs139562, rs4239895, rs139564, rs139566, rs6002494, rs7292782, rs73163354, rs5996069, rs74705753, rs4820444, rs4820445, rs112524762, rs9611671, rs4512, rs6002503, rs9611672, rs139568, rs139569, rs4822053, rs139571, rs139572, rs139573, rs4820446, rs7364123, rs56229399, rs4822055, rs4822056, rs41281295, rs41277466, rs41277467, rs77889640, rs55760438, rs57380124, rs4822057, rs4822058, rs1569451, rs2006638, rs76902725, rs4822060, rs7287010, rs7293096, rs6519292, rs5996074, rs2267438, rs2267439, rs1124998, rs2284082, rs1883205, rs7292219, rs4501042, rs6519293, rs34587252, rs6519294, rs2267440, rs67057013, rs55834311, rs7292386, rs17002706, rs2413662, rs4820447, rs133291, rs4822061, rs4822062, rs73163396, rs2267442, rs4822066, rs17379759, rs1894710, rs2157590, rs4822067, rs79681549, rs112045239, rs73432628, rs8135804, rs73165147, rs12483944, rs73165152, rs3752592, rs73417007, rs78863773, rs34071114, rs71329131, rs7288345	PHF5A(1274, intergenic)	MKL1(0, intronic), MCHR1(7150, intergenic), SLC25A17(32946, intergenic), SLC25A17(4408, intergenic), SLC25A17(3647, intergenic), SLC25A17(3328, intergenic), SLC25A17(2525, intergenic), SLC25A17(1880, intergenic), SLC25A17(786, downstream), SLC25A17(0, UTR3), SLC25A17(0, intronic), SLC25A17(0, UTR5), SLC25A17(268, upstream), SLC25A17(1654, intergenic), ST13(0, intronic), XPNPEP3(0, intronic), XPNPEP3(0, UTR3), XPNPEP3:RBX1(0:0, intronic), RBX1(0, UTR3), RBX1(7420, intergenic), RBX1(12849, intergenic), RBX1(20471, intergenic), RBX1(24814, intergenic), RBX1(27840, intergenic), RBX1(30120, intergenic), RBX1(31836, intergenic), Y_RNA(32746, intergenic), Y_RNA(29696, intergenic), Y_RNA(29104, intergenic), Y_RNA(29075, intergenic), Y_RNA(28777, intergenic), Y_RNA(28572, intergenic), Y_RNA(27865, intergenic), Y_RNA(27445, intergenic), Y_RNA(26173, intergenic), Y_RNA(26163, intergenic), Y_RNA(26021, intergenic), Y_RNA(25856, intergenic), Y_RNA(25319, intergenic), Y_RNA(23346, intergenic), Y_RNA(23203, intergenic), Y_RNA(20821, intergenic), Y_RNA(15361, intergenic), Y_RNA(15201, intergenic), Y_RNA(14623, intergenic), Y_RNA(14054, intergenic), Y_RNA(12416, intergenic), Y_RNA(11162, intergenic), Y_RNA(10158, intergenic), Y_RNA(9401, intergenic), Y_RNA(9396, intergenic), Y_RNA(9111, intergenic), Y_RNA(8181, intergenic), Y_RNA(7342, intergenic), Y_RNA(7302, intergenic), Y_RNA(6850, intergenic), Y_RNA(6642, intergenic), Y_RNA(5058, intergenic), Y_RNA(4525, intergenic), Y_RNA(4196, intergenic), Y_RNA(3439, intergenic), Y_RNA(2790, intergenic), Y_RNA(2196, intergenic), Y_RNA(1896, intergenic), Y_RNA(1439, intergenic), Y_RNA(1076, intergenic), Y_RNA(817, upstream), Y_RNA(970, downstream), Y_RNA(2281, intergenic), Y_RNA(2848, intergenic), Y_RNA(6796, intergenic), AL080243.1(5791, intergenic), AL080243.1(4334, intergenic), AL080243.1(622, downstream), RP11-12M9.3(1271, intergenic), RP11-12M9.3(569, upstream), RP11-12M9.3(0, ncRNA_exonic), Y_RNA(381, downstream), Y_RNA(214, upstream), Y_RNA(941, upstream), RP11-12M9.4(1910, intergenic), RP11-12M9.4(306, downstream), RP11-12M9.4(182, downstream), RP11-12M9.4(0, ncRNA_exonic), RP11-12M9.4(203, upstream), RP11-12M9.4(1817, intergenic), RP11-12M9.4(2833, intergenic), RP11-12M9.4(5093, intergenic), RP11-12M9.4(5555, intergenic), RP11-12M9.4(7238, intergenic), EP300(2862, intergenic), EP300(571, upstream), EP300(445, upstream), EP300(0, intronic), EP300(0, exonic), EP300:RNU6-375P(0:0, ncRNA_exonic), EP300:RP1-85F18.6(0:0, ncRNA_intronic), RP1-85F18.6:RP1-85F18.5(0:0, ncRNA_intronic), RP1-85F18.5(0, ncRNA_intronic), RP1-85F18.5:LRRC37A14P(0:0, ncRNA_exonic), RP1-85F18.5(120, upstream), RP1-85F18.5(175, upstream), RP1-85F18.5(412, upstream), RP1-85F18.5(1150, intergenic), RP1-85F18.5(2549, intergenic), RP1-85F18.5(2993, intergenic), L3MBTL2(3158, intergenic), L3MBTL2(3155, intergenic), L3MBTL2(2275, intergenic), L3MBTL2(1788, intergenic), L3MBTL2(0, exonic), L3MBTL2(0, intronic), L3MBTL2:RP4-756G23.5(0:0, ncRNA_exonic), L3MBTL2:RP4-756G23.5(0:0, ncRNA_intronic), L3MBTL2:RP4-756G23.5(0:0, exonic), L3MBTL2:CHADL(0:0, UTR3), CHADL(0, intronic), CHADL(180, upstream), RANGAP1(955, downstream), RANGAP1(764, downstream), RANGAP1(0, UTR3), RANGAP1(0, intronic), RANGAP1(0, exonic), RANGAP1(0, UTR5), RANGAP1(1550, intergenic), AL035681.1(1384, intergenic), AL035681.1(1294, intergenic), AL035681.1(961, downstream), AL035681.1(579, downstream), AL035681.1(250, upstream), ZC3H7B(187, upstream), ZC3H7B(0, intronic), ZC3H7B(0, exonic), ZC3H7B(0, UTR3), ZC3H7B(419, downstream), ZC3H7B(1071, intergenic), ZC3H7B(1082, intergenic), ZC3H7B(1495, intergenic), ZC3H7B(3223, intergenic), TEF(3349, intergenic), TEF(2046, intergenic), TEF(813, upstream), TEF(0, intronic), TEF(0, exonic), TEF(0, UTR3), TEF(2216, intergenic), TEF(2427, intergenic), TEF(3189, intergenic), TEF(3565, intergenic), TEF(3775, intergenic), TEF(4436, intergenic), TEF(4502, intergenic), TEF(5347, intergenic), TEF(5551, intergenic), TEF(5937, intergenic), TEF(5968, intergenic), TEF(6464, intergenic), TEF(6700, intergenic), TEF(7107, intergenic), TEF(7948, intergenic), TEF(8829, intergenic), TEF(8883, intergenic), TEF(9385, intergenic), TEF(10418, intergenic), TEF(10451, intergenic), TEF(11437, intergenic), TEF(11597, intergenic), TEF(13019, intergenic), TEF(14292, intergenic), TEF(14306, intergenic), TEF(14839, intergenic), CTA-223H9.9(15317, intergenic), CTA-223H9.9(14893, intergenic), CTA-223H9.9(14853, intergenic), CTA-223H9.9(14498, intergenic), CTA-223H9.9(14182, intergenic), CTA-223H9.9(14118, intergenic), CTA-223H9.9(13051, intergenic), CTA-223H9.9(12882, intergenic), CTA-223H9.9(12536, intergenic), CTA-223H9.9(12218, intergenic), CTA-223H9.9(11328, intergenic), CTA-223H9.9(10999, intergenic), CTA-223H9.9(10895, intergenic), CTA-223H9.9(10285, intergenic), CTA-223H9.9(9252, intergenic), CTA-223H9.9(9059, intergenic), CTA-223H9.9(8703, intergenic), CTA-223H9.9(8661, intergenic), CTA-223H9.9(7270, intergenic), CTA-223H9.9(6977, intergenic), CTA-223H9.9(6396, intergenic), CTA-223H9.9(5918, intergenic), CTA-223H9.9(5721, intergenic), CTA-223H9.9(5684, intergenic), CTA-223H9.9(5514, intergenic), CTA-223H9.9(5477, intergenic), CTA-223H9.9(4944, intergenic), CTA-223H9.9(4787, intergenic), CTA-223H9.9(4716, intergenic), CTA-223H9.9(4632, intergenic), CTA-223H9.9(4144, intergenic), CTA-223H9.9(4081, intergenic), CTA-223H9.9(3311, intergenic), CTA-223H9.9(3134, intergenic), CTA-223H9.9(2101, intergenic), CTA-223H9.9(1595, intergenic), CTA-223H9.9(829, upstream), CTA-223H9.9(497, upstream), CTA-223H9.9(135, upstream), CTA-223H9.9(0, ncRNA_exonic), CTA-223H9.9(209, downstream), CTA-223H9.9(731, downstream), TOB2(346, downstream), TOB2(0, UTR3), TOB2(0, exonic), TOB2(0, intronic), TOB2(1758, intergenic), TOB2(4162, intergenic), TOB2(4339, intergenic), PHF5A(6207, intergenic), PHF5A(5745, intergenic), PHF5A(5490, intergenic), PHF5A(5220, intergenic), PHF5A(3241, intergenic), PHF5A(3137, intergenic), PHF5A(1792, intergenic), PHF5A(262, downstream), PHF5A(0, UTR3), PHF5A(0, intronic), ACO2(0, intronic), ACO2(0, exonic), ACO2:POLR3H(0:0, UTR3), POLR3H(0, intronic), POLR3H(632, upstream), POLR3H(868, upstream), POLR3H(1138, intergenic), POLR3H(2293, intergenic), POLR3H(3462, intergenic), POLR3H(4502, intergenic), POLR3H(4746, intergenic), POLR3H(5908, intergenic), CSDC2(7507, intergenic), CSDC2(6591, intergenic), CSDC2(6538, intergenic), CSDC2(6284, intergenic), CSDC2(6095, intergenic), CSDC2(5869, intergenic), CSDC2(5523, intergenic), CSDC2(4691, intergenic), CSDC2(3027, intergenic), CSDC2(2515, intergenic), CSDC2(1942, intergenic), CSDC2(1847, intergenic), CSDC2(0, UTR5), CSDC2(0, intronic), CSDC2(0, UTR3), PMM1(0, intronic), PMM1(61, upstream), PMM1(63, upstream), PMM1(819, upstream), PMM1(1648, intergenic), PMM1(1732, intergenic), PMM1(2019, intergenic), PMM1(2042, intergenic), PMM1(3032, intergenic), DESI1(3387, intergenic), DESI1(535, downstream), DESI1(0, UTR3), DESI1(0, intronic), XRCC6(0, UTR5), XRCC6(0, intronic), XRCC6(872, downstream), XRCC6(1111, intergenic), XRCC6(1517, intergenic), XRCC6(1594, intergenic), XRCC6(2722, intergenic), XRCC6(2777, intergenic), XRCC6(3636, intergenic), XRCC6(3916, intergenic), XRCC6(4720, intergenic), XRCC6(4856, intergenic), NHP2L1(2069, intergenic), NHP2L1(1464, intergenic), NHP2L1(1423, intergenic), NHP2L1(1331, intergenic), NHP2L1(0, UTR3), NHP2L1(0, intronic), C22orf46(0, intronic), C22orf46(0, exonic), C22orf46(0, UTR3), MEI1(362, upstream), MEI1(0, intronic), MEI1(0, exonic), MEI1(0, UTR3), CCDC134(215, upstream), CCDC134(0, UTR5), CCDC134(0, intronic), CCDC134(0, UTR3), CCDC134(2409, intergenic), RP5-821D11.7(808, downstream), RP5-821D11.7(395, downstream), RP5-821D11.7(179, downstream), RP5-821D11.7(118, downstream), SREBF2(0, intronic), SREBF2(0, UTR3), SHISA8(0, intronic), CENPM(5440, intergenic), CENPM(493, downstream), CENPM(64, downstream), CENPM(0, intronic), LINC00634(0, ncRNA_intronic), LINC00634(1383, intergenic), WBP2NL(0, intronic), CYP2D7P(0, intronic), TCF20(0, intronic)	MKL1, MCHR1, SLC25A17, ST13, XPNPEP3, DNAJB7, RBX1, EP300, L3MBTL2, CHADL, RANGAP1, AL035681.1, ZC3H7B, TEF, TOB2, PHF5A, ACO2, POLR3H, CSDC2, PMM1, DESI1, XRCC6, NHP2L1, C22orf46, MEI1, CCDC134, SREBF2, SHISA8, TNFRSF13C, CENPM, SEPT3, WBP2NL, CYP2D6, TCF20	MCHR1(GTEx/v8/Brain_Cerebellum), SLC25A17(GTEx/v8/Brain_Cerebellum:GTEx/v8/Brain_Nucleus_accumbens_basal_ganglia:GTEx/v8/Brain_Putamen_basal_ganglia), XPNPEP3(BRAINEAC/PUTM:BRAINEAC/WHMT:GTEx/v8/Brain_Cerebellar_Hemisphere:GTEx/v8/Brain_Cerebellum:GTEx/v8/Brain_Frontal_Cortex_BA9:GTEx/v8/Brain_Hippocampus:GTEx/v8/Brain_Hypothalamus:GTEx/v8/Brain_Nucleus_accumbens_basal_ganglia:GTEx/v8/Brain_Spinal_cord_cervical_c-1:GTEx/v8/Brain_Substantia_nigra), RBX1(GTEx/v8/Brain_Cerebellar_Hemisphere), EP300(GTEx/v8/Brain_Cerebellum:GTEx/v8/Brain_Hypothalamus), L3MBTL2(GTEx/v8/Brain_Anterior_cingulate_cortex_BA24:GTEx/v8/Brain_Caudate_basal_ganglia:GTEx/v8/Brain_Cerebellar_Hemisphere:GTEx/v8/Brain_Cerebellum:GTEx/v8/Brain_Cortex:GTEx/v8/Brain_Frontal_Cortex_BA9:GTEx/v8/Brain_Hypothalamus:GTEx/v8/Brain_Nucleus_accumbens_basal_ganglia:GTEx/v8/Brain_Putamen_basal_ganglia), CHADL(GTEx/v8/Brain_Caudate_basal_ganglia:GTEx/v8/Brain_Nucleus_accumbens_basal_ganglia), RANGAP1(BRAINEAC/HIPP:GTEx/v8/Brain_Cerebellar_Hemisphere:GTEx/v8/Brain_Cerebellum), ZC3H7B(GTEx/v8/Brain_Cerebellum:GTEx/v8/Brain_Cortex:GTEx/v8/Brain_Frontal_Cortex_BA9), ACO2(GTEx/v8/Brain_Cerebellum:GTEx/v8/Brain_Nucleus_accumbens_basal_ganglia), POLR3H(BRAINEAC/FCTX:BRAINEAC/aveALL:GTEx/v8/Brain_Amygdala:GTEx/v8/Brain_Anterior_cingulate_cortex_BA24:GTEx/v8/Brain_Caudate_basal_ganglia:GTEx/v8/Brain_Cerebellar_Hemisphere:GTEx/v8/Brain_Cerebellum:GTEx/v8/Brain_Cortex:GTEx/v8/Brain_Frontal_Cortex_BA9:GTEx/v8/Brain_Hippocampus:GTEx/v8/Brain_Hypothalamus:GTEx/v8/Brain_Nucleus_accumbens_basal_ganglia:GTEx/v8/Brain_Putamen_basal_ganglia:GTEx/v8/Brain_Spinal_cord_cervical_c-1), CSDC2(BRAINEAC/PUTM:GTEx/v8/Brain_Amygdala:GTEx/v8/Brain_Anterior_cingulate_cortex_BA24:GTEx/v8/Brain_Caudate_basal_ganglia:GTEx/v8/Brain_Cerebellar_Hemisphere:GTEx/v8/Brain_Cortex:GTEx/v8/Brain_Frontal_Cortex_BA9:GTEx/v8/Brain_Nucleus_accumbens_basal_ganglia:GTEx/v8/Brain_Putamen_basal_ganglia), DESI1(GTEx/v8/Brain_Cerebellar_Hemisphere:GTEx/v8/Brain_Cortex:GTEx/v8/Brain_Frontal_Cortex_BA9), XRCC6(GTEx/v8/Brain_Cerebellar_Hemisphere), MEI1(GTEx/v8/Brain_Anterior_cingulate_cortex_BA24:GTEx/v8/Brain_Cortex:GTEx/v8/Brain_Frontal_Cortex_BA9:GTEx/v8/Brain_Hypothalamus:GTEx/v8/Brain_Spinal_cord_cervical_c-1), TNFRSF13C(GTEx/v8/Brain_Caudate_basal_ganglia:GTEx/v8/Brain_Cerebellar_Hemisphere:GTEx/v8/Brain_Cerebellum:GTEx/v8/Brain_Cortex:GTEx/v8/Brain_Frontal_Cortex_BA9:GTEx/v8/Brain_Nucleus_accumbens_basal_ganglia:GTEx/v8/Brain_Putamen_basal_ganglia), CENPM(GTEx/v8/Brain_Anterior_cingulate_cortex_BA24:GTEx/v8/Brain_Caudate_basal_ganglia:GTEx/v8/Brain_Cerebellar_Hemisphere:GTEx/v8/Brain_Cerebellum:GTEx/v8/Brain_Cortex:GTEx/v8/Brain_Frontal_Cortex_BA9:GTEx/v8/Brain_Hippocampus:GTEx/v8/Brain_Hypothalamus:GTEx/v8/Brain_Nucleus_accumbens_basal_ganglia:GTEx/v8/Brain_Putamen_basal_ganglia), SEPT3(GTEx/v8/Brain_Cerebellar_Hemisphere:GTEx/v8/Brain_Cerebellum), WBP2NL(BRAINEAC/FCTX:BRAINEAC/HIPP:BRAINEAC/OCTX:BRAINEAC/PUTM:BRAINEAC/aveALL:GTEx/v8/Brain_Anterior_cingulate_cortex_BA24:GTEx/v8/Brain_Caudate_basal_ganglia:GTEx/v8/Brain_Cerebellar_Hemisphere:GTEx/v8/Brain_Cerebellum:GTEx/v8/Brain_Cortex:GTEx/v8/Brain_Frontal_Cortex_BA9:GTEx/v8/Brain_Hypothalamus:GTEx/v8/Brain_Nucleus_accumbens_basal_ganglia:GTEx/v8/Brain_Putamen_basal_ganglia), NAGA(GTEx/v8/Brain_Anterior_cingulate_cortex_BA24:GTEx/v8/Brain_Cerebellar_Hemisphere:GTEx/v8/Brain_Cerebellum:GTEx/v8/Brain_Cortex:GTEx/v8/Brain_Nucleus_accumbens_basal_ganglia), SMDT1(BRAINEAC/CRBL:GTEx/v8/Brain_Caudate_basal_ganglia:GTEx/v8/Brain_Cerebellar_Hemisphere:GTEx/v8/Brain_Cerebellum:GTEx/v8/Brain_Cortex:GTEx/v8/Brain_Nucleus_accumbens_basal_ganglia:GTEx/v8/Brain_Spinal_cord_cervical_c-1), NDUFA6(GTEx/v8/Brain_Caudate_basal_ganglia:GTEx/v8/Brain_Cerebellar_Hemisphere:GTEx/v8/Brain_Cerebellum:GTEx/v8/Brain_Cortex:GTEx/v8/Brain_Frontal_Cortex_BA9:GTEx/v8/Brain_Nucleus_accumbens_basal_ganglia:GTEx/v8/Brain_Putamen_basal_ganglia), CYP2D6(GTEx/v8/Brain_Anterior_cingulate_cortex_BA24:GTEx/v8/Brain_Caudate_basal_ganglia:GTEx/v8/Brain_Cerebellar_Hemisphere:GTEx/v8/Brain_Cerebellum:GTEx/v8/Brain_Cortex:GTEx/v8/Brain_Frontal_Cortex_BA9:GTEx/v8/Brain_Hippocampus:GTEx/v8/Brain_Hypothalamus:GTEx/v8/Brain_Nucleus_accumbens_basal_ganglia:GTEx/v8/Brain_Putamen_basal_ganglia:GTEx/v8/Brain_Spinal_cord_cervical_c-1:GTEx/v8/Brain_Substantia_nigra)	JOSD1(Left_Ventricle), GTPBP1(Left_Ventricle), SUN2(Left_Ventricle), DNAL4(Left_Ventricle), APOBEC3A(Left_Ventricle), APOBEC3C(Adult_Cortex), TAB1(Left_Ventricle), MGAT3(Left_Ventricle), MIEF1(Fetal_Cortex:Left_Ventricle), ATF4(Fetal_Cortex:Left_Ventricle), RPS19BP1(Left_Ventricle), CACNA1I(Left_Ventricle), TNRC6B(Left_Ventricle:Right_Ventricle), ADSL(Left_Ventricle), SGSM3(Adult_Cortex:Fetal_Cortex:Left_Ventricle), MKL1(Left_Ventricle), MCHR1(Adult_Cortex:Left_Ventricle:Right_Ventricle), SLC25A17(Adult_Cortex:Fetal_Cortex:Left_Ventricle), ST13(Adult_Cortex:Fetal_Cortex:Left_Ventricle), XPNPEP3(Adult_Cortex:Fetal_Cortex:Left_Ventricle), DNAJB7(Adult_Cortex:Fetal_Cortex:Left_Ventricle), RBX1(Adult_Cortex:Fetal_Cortex:Left_Ventricle), EP300(Adult_Cortex:Fetal_Cortex:Left_Ventricle), ZC3H7B(Adult_Cortex), TEF(Adult_Cortex), TOB2(Adult_Cortex:Fetal_Cortex:Hippocampus:Left_Ventricle:Right_Ventricle), PHF5A(Adult_Cortex:Fetal_Cortex:Hippocampus:Left_Ventricle:Right_Ventricle), ACO2(Adult_Cortex:Fetal_Cortex:Hippocampus:Left_Ventricle:Right_Ventricle), POLR3H(Adult_Cortex:Fetal_Cortex:Left_Ventricle), CSDC2(Adult_Cortex:Fetal_Cortex:Left_Ventricle), PMM1(Adult_Cortex), DESI1(Adult_Cortex:Fetal_Cortex:Left_Ventricle), XRCC6(Adult_Cortex:Fetal_Cortex:Left_Ventricle), NHP2L1(Adult_Cortex:Fetal_Cortex:Left_Ventricle), C22orf46(Adult_Cortex:Fetal_Cortex:Left_Ventricle), MEI1(Adult_Cortex:Fetal_Cortex:Left_Ventricle), CCDC134(Adult_Cortex:Fetal_Cortex:Left_Ventricle:Right_Ventricle), SREBF2(Adult_Cortex:Fetal_Cortex), SHISA8(Left_Ventricle), CENPM(Adult_Cortex:Fetal_Cortex), NAGA(Left_Ventricle), FAM109B(Adult_Cortex:Left_Ventricle), SMDT1(Adult_Cortex:Left_Ventricle), NDUFA6(Left_Ventricle)	MKL1, MCHR1, SLC25A17, ST13, XPNPEP3, DNAJB7, RBX1, EP300, L3MBTL2, CHADL, RANGAP1, ZC3H7B, TEF, TOB2, PHF5A, ACO2, POLR3H, CSDC2, PMM1, DESI1, XRCC6, NHP2L1, C22orf46, MEI1, CCDC134, SREBF2, SHISA8, TNFRSF13C, CENPM, SEPT3, WBP2NL, NAGA, SMDT1, NDUFA6, CYP2D6
rs11090867	22	46454792	T	C	0.0097	0.0018	3.4e-08	0.5339	rs78980420, rs28502139, rs28628653, rs28491012, rs28477160, rs28591189, rs28368435, rs28609483, rs28706432, rs28678802, rs28520003, rs28531909, rs28377811, rs28809490, rs28542066, rs28573881, rs3887474, rs3887510, rs12170295, rs11090746, rs6519955, rs4072455, rs7292527, rs9627447, rs8135712, rs8138989, rs8136098, rs9627566, rs9626908, rs9626920, rs4073601, rs7511186, rs12160976, rs11090796, rs7511036, rs8137273, rs8140558, rs1135856, rs7285579, rs9627272, rs9627290, rs8139201, rs8137243, rs6520000, rs9627368, rs9627386, rs7510795, rs7510754, rs9627391, rs7511013, rs9627403, rs8137493, rs12484609, rs7292407, rs7410394, rs7289457, rs7292297, rs6417773, rs7291412, rs7291443, rs6520015	FLJ27365(0, intronic)	CITF22-92A6.1(15524, intergenic), CITF22-92A6.1(12947, intergenic), CITF22-92A6.1(12560, intergenic), CITF22-92A6.1(7049, intergenic), CITF22-92A6.1(6771, intergenic), CITF22-92A6.1(4141, intergenic), CITF22-92A6.1(2790, intergenic), CITF22-92A6.1(2199, intergenic), CITF22-92A6.1(308, upstream), CITF22-92A6.1(0, ncRNA_intronic), CITF22-92A6.1(590, downstream), CITF22-92A6.1(1336, intergenic), CITF22-92A6.1(2274, intergenic), CITF22-92A6.1(2664, intergenic), CITF22-92A6.1(3285, intergenic), CITF22-92A6.1(5514, intergenic), CITF22-92A6.1(6790, intergenic), CITF22-92A6.1(6811, intergenic), CITF22-92A6.1(9086, intergenic), CITF22-92A6.1(9766, intergenic), CITF22-92A6.1(10463, intergenic), CITF22-92A6.1(11559, intergenic), CITF22-92A6.1(11746, intergenic), LINC00899(11858, intergenic), LINC00899(10398, intergenic), LINC00899(10354, intergenic), LINC00899(10140, intergenic), LINC00899(7812, intergenic), LINC00899(7480, intergenic), LINC00899(6793, intergenic), LINC00899(1100, intergenic), LINC00899(0, ncRNA_exonic), LINC00899(1246, intergenic), LINC00899(1554, intergenic), LINC00899(2306, intergenic), C22orf26(1568, intergenic), C22orf26(1522, intergenic), C22orf26(679, downstream), C22orf26(355, downstream), C22orf26(0, UTR3), C22orf26(0, intronic), RP6-109B7.3:FLJ27365(0:0, ncRNA_intronic), FLJ27365:RP6-109B7.2(0:0, ncRNA_exonic), FLJ27365(0, intronic), FLJ27365:RP6-109B7.4(0:0, ncRNA_exonic)	C22orf26, FLJ27365	C22orf26(GTEx/v8/Brain_Caudate_basal_ganglia)	C22orf26(Adult_Cortex), FLJ27365(Adult_Cortex), PPARA(Adult_Cortex), PKDREJ(Adult_Cortex), TTC38(Adult_Cortex:Fetal_Cortex)	C22orf26, FLJ27365

### Sheet: table_14_gene-based_assoc
Supplementary Table 14. Gene-based associations from MAGMA
Chr	Start	Stop	P	Gene symbol	Gene locus
1	31332314	31416608	1.9674e-06	SDC3	1
1	66223197	66850259	2.3713e-06	PDE4B	2
2	27230232	27303490	1.4617e-06	AGBL5	3
2	27266435	27319271	2.0417e-06	EMILIN1	3
2	27274615	27333640	1.7308e-06	KHK	3
2	27283340	27329641	1.5935e-06	OST4	3
2	58099786	58397055	3.3773e-09	VRK2	4
2	58376378	58503507	4.7076e-07	FANCL	4
2	64033074	64128696	8.7677e-09	UGP2	5
2	64109280	64281206	1.298e-06	VPS54	5
2	79377357	80885905	7.3415e-09	CTNNA2	6
2	143813931	144535921	5.3872e-08	ARHGAP15	7
2	162838751	162966052	1.9964e-06	DPP4	8
2	226230364	226528734	2.1824e-08	NYAP2	9
3	6776688	7793215	4.9794e-07	GRM7	10
3	43293004	43476256	1.9186e-10	SNRK	11
3	43386351	43768086	6.634e-08	ANO10	11
3	44736088	44788575	1.9051e-06	ZNF501	12
3	44768209	44924868	1.6989e-06	KIF15	12
3	44769153	44838154	1.2809e-06	KIAA1143	12
3	49384609	49431033	7.6283e-07	GPX1	13
3	49386578	49485431	9.1393e-07	RHOA	13
3	49414639	49463908	9.1448e-07	TCTA	13
3	49444211	49495186	1.3719e-06	AMT	13
3	49450379	49501759	1.9854e-06	NICN1	13
3	49556922	49718978	2.0232e-06	BSN	13
3	49691932	49768962	1.2057e-08	RNF123	13
3	49711380	49761934	2.0453e-09	MST1	13
3	49744267	49796349	6.9888e-10	AMIGO3	13
3	49744277	49796384	6.9888e-10	GMPPB	13
3	49751727	49858975	1.2757e-09	IP6K1	13
3	49805687	49852463	2.8378e-09	FAM212A	13
3	49818165	49872268	1.4319e-09	CDHR4	13
3	49832640	49886379	1.6697e-09	UBA7	13
3	49856034	49929007	4.1522e-09	TRAIP	13
3	49885421	49942655	1.0983e-07	CAMKV	13
3	49906278	49964370	6.3909e-07	CTD-2330K9.3	13
3	49914435	49976299	3.7301e-07	MST1R	13
3	49936302	50002606	1.4257e-06	MON1A	13
3	49942440	50147478	7.9809e-07	RBM6	13
3	50091341	50166454	6.03e-07	RBM5	13
3	50157478	50236508	2.4767e-06	SEMA3F	13
3	50382180	50432041	4.018e-08	TMEM115	13
3	50390233	50576675	2.0133e-06	CACNA2D2	13
3	52836991	52900495	1.7892e-06	ITIH4	14
3	52837298	52904745	1.7445e-06	RP5-966M1.6	14
3	52857130	52904235	1.7404e-06	MUSTN1	14
3	52927588	53115766	2.1602e-06	SFMBT1	14
3	70993844	71668140	5.9991e-07	FOXP1	15
3	115511235	117751095	1.28e-13	LSAMP	16
4	17777525	17856485	2.39e-06	NCAPG	17
4	176544085	176958815	2.4515e-07	GPM6A	18
5	107184736	107752799	1.3764e-08	FBXL17	19
5	135433534	135534435	2.4463e-09	SMAD5	20
5	139614624	139717706	1.9834e-06	PFDN1	21
5	149074861	149244585	1.4743e-07	PPARGC1B	22
5	152834175	153203429	1.5797e-07	GRIA1	23
5	159478808	159581430	5.0859e-08	PWWP2A	24
5	174857042	174906211	4.8609e-07	DRD1	25
6	24161984	24393280	8.2669e-07	DCDC2	26
6	28952562	29008093	4.3121e-08	ZNF311	27
6	29001990	29048017	1.6528e-07	OR2W1	27
6	29513292	29562702	1.5842e-07	UBD	27
6	29513406	29636753	1.0441e-07	GABBR1	27
6	29520683	29566745	1.6245e-09	OR2H2	27
6	31311649	31359965	5.067e-07	HLA-B	28
6	31553497	31615548	5.8073e-07	PRRC2A	28
6	31585193	31635987	1.13e-06	APOM	28
6	31598013	31648120	1.9319e-06	CSNK2B	28
6	31602944	31651553	2.0478e-06	LY6G5B	28
6	31672725	31742622	3.8504e-07	MSH5	28
6	31672797	31742628	3.8504e-07	MSH5-SAPCD1	28
6	31684815	31733394	1.5723e-07	DDAH2	28
6	31688358	31742540	2.4926e-08	CLIC1	28
6	31695576	31742628	1.2665e-08	SAPCD1	28
6	31723367	31780108	3.6075e-09	VWA7	28
6	31735295	31798730	5.5225e-08	VARS	28
6	31748291	31795723	1.9017e-07	HSPA1A	28
6	31755173	31809761	5.7544e-08	LSM2	28
6	31760512	31808031	7.2689e-08	HSPA1B	28
6	31767385	31817541	6.2467e-07	C6orf48	28
6	31767396	31818437	4.6192e-07	HSPA1L	28
6	31998931	32118111	2.8376e-07	TNXB	28
6	100946070	101364248	5.1224e-07	ASCC3	29
7	3306080	4318632	1.3428e-10	SDK1	30
7	12215867	12292993	1.9731e-07	TMEM106B	31
7	82373329	82827246	1.6179e-20	PCLO	32
7	113691382	114343827	1.4836e-13	FOXP2	33
7	132902829	133761342	6.4711e-08	EXOC4	34
8	21911670	21972409	1.3711e-07	FAM160B2	35
8	21954383	22001932	2.8613e-08	NUDT18	35
8	21961928	22025897	8.7815e-08	HR	35
8	59707977	60066767	4.476e-07	TOX	36
9	3814127	4383392	1.0645e-09	GLIS3	37
9	8304246	10647723	6.8031e-08	PTPRD	38
9	14071842	14433982	3.5904e-09	NFIB	39
9	23680102	23861335	5.6319e-07	ELAVL2	40
9	96179004	96338397	8.1815e-12	FAM120A	41
9	96198776	96250874	2.9728e-11	FAM120AOS	41
9	96303689	96451869	7.579e-15	PHF2	41
9	136885427	136968657	1.6882e-06	BRD3	42
9	140191348	140352714	1.3407e-07	EXD3	43
10	11012259	11388674	1.9296e-06	CELF2	44
10	106365859	107034993	1.0711e-13	SORCS3	45
10	114675009	114937437	1.1593e-06	TCF7L2	46
11	13263199	13418813	2.6627e-09	ARNTL	47
11	15977995	16796138	3.897e-07	SOX6	48
11	17799595	18069709	2.9115e-08	SERGEF	49
11	18029111	18098973	2.8641e-08	TPH1	49
11	45251852	45342870	1.6899e-06	SYT13	50
11	46264212	46352972	9.7566e-07	CREB3L1	51
11	46923240	47195936	3.6264e-07	C11orf49	51
11	47175848	47233676	1.1078e-07	ARFGAP2	51
11	47189076	47242994	3.4863e-07	PACSIN3	51
11	47342957	47409253	1.7542e-07	MYBPC3	51
11	47366411	47435127	8.0107e-07	SPI1	51
11	47393683	47448047	3.1759e-07	SLC39A13	51
11	47477496	47622121	6.8335e-09	CELF1	51
11	47551888	47616114	2.9586e-09	NDUFS3	51
11	47551982	47605013	4.7712e-09	PTPMT1	51
11	47564277	47609823	1.6286e-09	KBTBD4	51
11	47573198	47620746	1.3202e-09	FAM180B	51
11	47583749	47635567	1.5784e-08	KBTBD4	51
11	47601216	47651211	3.1197e-08	C1QTNF4	51
11	47628867	47699175	5.8259e-08	MTCH2	51
11	47671143	47771941	1.5291e-07	AGBL2	51
11	47728072	47823995	5.6581e-08	FNBP4	51
11	47789639	47905107	8.7852e-08	NUP160	51
11	57381465	57439340	5.3742e-07	CLP1	52
11	57400219	57478659	6.0205e-07	ZDHHC5	52
11	57402560	57452417	1.3269e-06	YPEL4	52
11	57445072	57518445	1.4027e-07	TMX2	52
11	57445077	57569058	2.7032e-07	TMX2-CTNND1	52
11	57461186	57514693	7.8512e-08	MED19	52
11	57473825	57520986	8.0644e-08	C11orf31	52
11	57474635	57570715	1.732e-07	RP11-691N7.6	52
11	57485715	57597018	1.9279e-07	CTNND1	52
11	57500986	57554253	3.5326e-07	BTBD18	52
11	58115597	58161542	1.3886e-07	OR5B17	52
11	83156055	85373966	9.7705e-07	DLG2	53
11	98856683	100239616	1.2736e-06	CNTN5	54
11	112796997	113159158	2.1897e-08	NCAM1	55
12	15250717	15536609	1.8038e-06	RERG	56
12	117635947	117924975	3.2669e-08	NOS1	57
12	118577606	118845750	6.1093e-07	TAOK3	58
12	118779185	118865840	7.7939e-07	SUDS3	58
13	31739073	31916413	3.5447e-12	B3GALTL	59
13	60229717	60773121	3.5965e-07	DIAPH3	60
13	66866967	67839468	1.1235e-07	PCDH9	61
13	93844095	95069655	1.3773e-06	GPC6	62
14	30035687	30696104	9.9613e-08	PRKD1	63
14	42041773	42383752	7.7295e-08	LRFN5	64
14	69330860	69481157	1.983e-09	ACTN1	65
14	69623228	69719075	1.3002e-06	EXD2	65
14	75195069	75332244	1.6057e-08	YLPM1	66
14	75309736	75365537	1.3203e-09	PROX2	66
14	75313594	75380448	2.276e-09	DLST	66
14	75360657	75425099	1.8856e-07	RPS6KL1	66
15	42832857	43023179	4.1702e-07	STARD9	67
15	43005757	43064324	1.7108e-07	CDAN1	67
15	77895369	78148242	7.2703e-09	LINGO1	68
16	6034095	7773340	2.5379e-08	RBFOX1	69
17	8044134	8101293	2.4447e-06	RP11-599B13.6	70
17	8052467	8101864	2.0951e-06	VAMP2	70
17	8066555	8114717	7.1441e-07	TMEM107	70
17	8081652	8128564	2.7837e-07	C17orf59	70
17	8098056	8148918	8.9551e-07	AURKB	70
17	43461275	43546787	9.7092e-07	ARHGAP27	71
17	43503266	43603115	5.4698e-07	PLEKHM1	71
17	43664267	43923194	3.7482e-11	CRHR1	71
17	43887256	43934438	4.7555e-11	SPPL2C	71
17	43936748	44115700	5.9942e-11	MAPT	71
17	44041616	44087060	7.0769e-11	STH	71
17	44097282	44337733	7.0667e-11	KANSL1	71
17	44335099	44425160	6.8863e-07	LRRC37A	71
17	44342150	44474130	6.3133e-07	ARL17B	71
17	44633035	44844830	5.1255e-09	NSF	71
17	44829872	44945520	1.236e-07	WNT3	71
17	45296212	45431658	1.0113e-07	ITGB3	71
17	45296263	45431658	1.0113e-07	ITGB3	71
17	45565308	45710642	9.4518e-07	NPEPPS	71
17	45691842	45772871	5.9245e-07	KPNB1	71
17	45736447	45799416	6.0622e-07	TBKBP1	71
17	65786640	65990494	1.7551e-06	BPTF	72
18	31123579	31341156	6.1367e-09	ASXL3	73
18	34813010	35181000	5.7659e-12	CELF4	74
18	49831542	51067784	1.5649e-09	DCC	75
18	52879562	53367018	5.9445e-11	TCF4	76
20	44711911	44768502	1.4793e-07	CD40	77
21	40536695	40590777	5.7399e-07	PSMG1	78
21	40546102	40728485	5.8677e-08	BRWD1	78
21	40704241	40756573	1.5897e-07	HMGN1	78
22	41615517	41671938	2.7253e-07	CHADL	79
22	41631615	41717255	1.588e-07	RANGAP1	79
22	41662526	41766151	4.3522e-07	ZC3H7B	79
22	41675388	41720686	1.4607e-07	AL035681.1	79
22	46435358	46485024	1.0944e-06	C22orf26	80
Note
All genes presented here surpassed the Bonferroni-corrected significance threshold for 19,914 Ensembl gene IDs tested p < 2.51 x 10-6
Red shading indicates the MHC region
Bold font indicates the gene with the lowest p-value in each independent (r2 0.1, 500kb) clump

### Sheet: table_15_gene_sets
Supplementary Table 15. Gene-set results from FUMA
Full name	N Genes	Beta	Beta SD	SE	P	Bonferroni significant
GOCC_POSTSYNAPTIC_MEMBRANE	271	0.35679	0.041339	0.065497	2.5944e-08	Yes
GOCC_SYNAPTIC_MEMBRANE	383	0.29146	0.040031	0.055346	7.0554e-08	Yes
GOCC_AXON	627	0.20355	0.035546	0.041695	5.3056e-07	Yes
GOBP_NEUROGENESIS	1627	0.12398	0.033959	0.025902	8.5729e-07	Yes
GOCC_POSTSYNAPSE	648	0.1965	0.034865	0.041183	9.2396e-07	Yes
GOBP_GENERATION_OF_NEURONS	1412	0.1311	0.03365	0.027615	1.0391e-06	Yes
GOCC_SOMATODENDRITIC_COMPARTMENT	827	0.16152	0.032225	0.035898	3.4332e-06	No
GOCC_NEURON_PROJECTION	1315	0.12809	0.031811	0.029043	5.1962e-06	No
GOCC_NEURON_SPINE	175	0.34355	0.032065	0.078269	5.7207e-06	No
GOBP_SYNAPTIC_MEMBRANE_ADHESION	27	0.97124	0.035739	0.22606	8.7316e-06	No
GOCC_GABA_ERGIC_SYNAPSE	83	0.53896	0.034723	0.1269	1.0896e-05	No
GOBP_SYNAPSE_ASSEMBLY	191	0.32191	0.031375	0.076452	1.2809e-05	No
GOBP_SYNAPSE_ORGANIZATION	454	0.20188	0.030134	0.04806	1.3384e-05	No
GOMF_CHROMATIN_BINDING	559	0.18512	0.030579	0.044235	1.4339e-05	No
GOBP_NEURON_DEVELOPMENT	1083	0.12964	0.0294	0.031259	1.6903e-05	No
GOCC_POSTSYNAPTIC_DENSITY_MEMBRANE	101	0.43129	0.030638	0.10778	3.1622e-05	No
ELLWOOD_MYC_TARGETS_UP	13	1.2429	0.031746	0.31245	3.4939e-05	No
GOBP_MECHANOSENSORY_BEHAVIOR	14	0.92476	0.024512	0.2333	3.7049e-05	No
DACOSTA_UV_RESPONSE_VIA_ERCC3_COMMON_DN	461	0.19293	0.029014	0.048866	3.954e-05	No
GOCC_AXOLEMMA	14	1.0451	0.027702	0.26496	4.0144e-05	No
GOBP_NEURAL_PRECURSOR_CELL_PROLIFERATION	148	0.31993	0.027479	0.081277	4.1559e-05	No
GOBP_CELL_PART_MORPHOGENESIS	647	0.15956	0.028291	0.041325	5.6666e-05	No
NIKOLSKY_OVERCONNECTED_IN_BREAST_CANCER	21	0.95236	0.030911	0.24918	6.6449e-05	No
GOCC_SYNAPSE	1435	0.10712	0.027701	0.028056	6.749e-05	No
GOBP_CELL_MORPHOGENESIS	917	0.13253	0.027777	0.034935	7.454e-05	No
GOCC_DENDRITIC_TREE	600	0.15959	0.027281	0.042103	7.5483e-05	No
GOBP_BEHAVIORAL_RESPONSE_TO_COCAINE	14	1.1166	0.029597	0.29756	8.784e-05	No
REACTOME_PROTEIN_PROTEIN_INTERACTIONS_AT_SYNAPSES	86	0.42786	0.028057	0.11442	9.2568e-05	No
GOBP_NEGATIVE_REGULATION_OF_SYNAPTIC_TRANSMISSION	55	0.51067	0.026801	0.13676	9.4499e-05	No
Note
This table is restricted to associations with a p-value < 1x10-4
Bonferroni-corrected significance threshold for 17,012 sets tested p < 2.94x10-6

### Sheet: table_16_tissue_exp
Supplementary Table 16. MAGMA tissue expression analysis using 54 specific tissue types from GTEx v8
Full Name	N Genes	Beta	Beta SD	SE	P	Bonferroni significant
Brain_Frontal_Cortex_BA9	18013	0.053528	0.098937	0.00794	8.1356e-12	Yes
Brain_Cortex	18013	0.053984	0.098743	0.0082226	2.6857e-11	Yes
Brain_Cerebellum	18013	0.044892	0.08939	0.0072747	3.4833e-10	Yes
Brain_Cerebellar_Hemisphere	18013	0.043439	0.087419	0.0070475	3.6463e-10	Yes
Brain_Anterior_cingulate_cortex_BA24	18013	0.048849	0.086543	0.0083635	2.6557e-09	Yes
Brain_Nucleus_accumbens_basal_ganglia	18013	0.040667	0.070771	0.0087583	1.7307e-06	Yes
Brain_Hippocampus	18013	0.041379	0.070284	0.009315	4.4868e-06	Yes
Brain_Amygdala	18013	0.039422	0.067351	0.0091317	7.9598e-06	Yes
Brain_Hypothalamus	18013	0.039869	0.068879	0.009349	1.0081e-05	Yes
Brain_Caudate_basal_ganglia	18013	0.037666	0.065246	0.009132	1.8675e-05	Yes
Brain_Putamen_basal_ganglia	18013	0.032502	0.055449	0.0092448	0.00021992	Yes
Pituitary	18013	0.028163	0.052739	0.010442	0.0035028	No
Brain_Substantia_nigra	18013	0.022828	0.039414	0.009988	0.011148	No
Brain_Spinal_cord_cervical_c-1	18013	0.017742	0.031987	0.010025	0.038388	No
Testis	18013	0.011221	0.019399	0.0064751	0.041559	No
Ovary	18013	0.011441	0.023238	0.011085	0.15101	No
Cells_EBV-transformed_lymphocytes	18013	0.0035474	0.0077527	0.0057348	0.2681	No
Nerve_Tibial	18013	-0.0023163	-0.0046757	0.011669	0.57867	No
Thyroid	18013	-0.0061043	-0.012128	0.011284	0.70573	No
Pancreas	18013	-0.0063214	-0.01059	0.010025	0.73584	No
Uterus	18013	-0.014718	-0.030052	0.01269	0.87692	No
Muscle_Skeletal	18013	-0.0097219	-0.018399	0.0081725	0.88289	No
Cells_Cultured_fibroblasts	18013	-0.010132	-0.021747	0.0076664	0.90685	No
Whole_Blood	18013	-0.0090027	-0.016287	0.0066903	0.91078	No
Cervix_Ectocervix	18013	-0.020759	-0.040803	0.014171	0.92852	No
Artery_Tibial	18013	-0.017199	-0.035464	0.011673	0.92967	No
Cervix_Endocervix	18013	-0.020312	-0.040328	0.013463	0.9343	No
Colon_Sigmoid	18013	-0.02628	-0.051563	0.014502	0.96501	No
Kidney_Medulla	18013	-0.019738	-0.036618	0.010605	0.96864	No
Liver	18013	-0.017472	-0.03148	0.0075139	0.98997	No
Skin_Not_Sun_Exposed_Suprapubic	18013	-0.021911	-0.042382	0.0090515	0.99225	No
Spleen	18013	-0.021256	-0.042245	0.0085587	0.99349	No
Kidney_Cortex	18013	-0.025868	-0.04559	0.010413	0.9935	No
Prostate	18013	-0.035275	-0.067138	0.014104	0.9938	No
Esophagus_Mucosa	18013	-0.022619	-0.043852	0.0090115	0.99396	No
Skin_Sun_Exposed_Lower_leg	18013	-0.023941	-0.046594	0.009091	0.99577	No
Adrenal_Gland	18013	-0.031051	-0.06011	0.01169	0.99604	No
Stomach	18013	-0.03809	-0.069385	0.013995	0.99675	No
Fallopian_Tube	18013	-0.038195	-0.07433	0.013872	0.99705	No
Esophagus_Gastroesophageal_Junction	18013	-0.042453	-0.083755	0.0149	0.99781	No
Vagina	18013	-0.038288	-0.073471	0.013031	0.99835	No
Artery_Aorta	18013	-0.036508	-0.074625	0.01194	0.99888	No
Minor_Salivary_Gland	18013	-0.034866	-0.065092	0.011301	0.99898	No
Heart_Atrial_Appendage	18013	-0.035575	-0.064001	0.011296	0.99918	No
Bladder	18013	-0.048865	-0.095529	0.015072	0.99941	No
Artery_Coronary	18013	-0.044925	-0.08962	0.013791	0.99944	No
Esophagus_Muscularis	18013	-0.047743	-0.094384	0.014426	0.99953	No
Lung	18013	-0.035312	-0.068563	0.010669	0.99953	No
Adipose_Subcutaneous	18013	-0.043987	-0.088001	0.01252	0.99978	No
Heart_Left_Ventricle	18013	-0.040674	-0.067982	0.010751	0.99992	No
Small_Intestine_Terminal_Ileum	18013	-0.042646	-0.078728	0.011229	0.99993	No
Breast_Mammary_Tissue	18013	-0.058352	-0.11255	0.014749	0.99996	No
Adipose_Visceral_Omentum	18013	-0.057247	-0.11148	0.012988	0.99999	No
Colon_Transverse	18013	-0.056809	-0.10481	0.013472	0.99999	No
Note
Bonferroni-corrected significance threshold for 54 tsets p < 9.26x10-4
This analysis was conducted in FUMA with 54 specific tissues from GTEx v8 (in FUMA this dataset is described as having 53 tissues).
From GTEx supplementary: "Frontal Cortex and Cerebellar Hemisphere were sampled in duplicate: each was sampled on site during initial tissue collection (Cerebellum BRNCHA and Cortex BRNCTXA), and again after the brain was received by the brain bank (Cerebellar hemisphere BRNCHB and Frontal Cortex BRNCTXB).

### Sheet: table_17_drug_targets
Supplementary Table 17. Gene-based drug targets from DrugTargetor analysis
Name	N Genes	Comp P	q-value (BH-adj)	q-value (BY-adj)	p-value (BF-adj)	Bonferroni Significant		BH = Benjamini-Hochberg
ATC:L01XE13|NAME:AFATINIB?getlink?https://www.ncbi.nlm.nih.gov/pccompound?term=AFATINIB	4	4.71e-05	0.073106	0.579309	0.073106	No		BY = Benjamini-Yekutieli
ATC:N06AA19|NAME:AMINEPTINE?getlink?https://www.ncbi.nlm.nih.gov/pccompound?term=AMINEPTINE	3	0.000242	0.187888	1	0.375776	No		BF = Bonferroni
ATC:N05AC01|NAME:PERICIAZINE?getlink?https://www.ncbi.nlm.nih.gov/pccompound?term=PERICIAZINE	3	0.00085	0.439336	1	1	No
ATC:N03AX16|NAME:PREGABALIN?getlink?https://www.ncbi.nlm.nih.gov/pccompound?term=PREGABALIN	27	0.002708	0.970721	1	1	No
ATC:D11AX06|NAME:MEQUINOL?getlink?https://www.ncbi.nlm.nih.gov/pccompound?term=MEQUINOL	4	0.003529	0.970721	1	1	No
ATC:D08AE04,D09AA06|NAME:TRICLOSAN?getlink?https://www.ncbi.nlm.nih.gov/pccompound?term=TRICLOSAN	49	0.00505	0.970721	1	1	No
ATC:C01CA19|NAME:FENOLDOPAM?getlink?https://www.ncbi.nlm.nih.gov/pccompound?term=FENOLDOPAM	5	0.006122	0.970721	1	1	No
ATC:V03AB09|NAME:DIMERCAPROL?getlink?https://www.ncbi.nlm.nih.gov/pccompound?term=DIMERCAPROL	5	0.00619	0.970721	1	1	No
ATC:L01XX19|NAME:IRINOTECAN?getlink?https://www.ncbi.nlm.nih.gov/pccompound?term=IRINOTECAN	2291	0.007202	0.970721	1	1	No
ATC:N02AE01,N07BC01|NAME:BUPRENORPHINE?getlink?https://www.ncbi.nlm.nih.gov/pccompound?term=BUPRENORPHINE	8	0.007562	0.970721	1	1	No
ATC:M02AA22|NAME:SUXIBUZONE?getlink?https://www.ncbi.nlm.nih.gov/pccompound?term=SUXIBUZONE	3	0.009621	0.970721	1	1	No
METATC:N06BA01|NAME:AMFETAMINE?getlink?https://www.ncbi.nlm.nih.gov/pccompound?term=AMFETAMINE	35	0.009673	0.970721	1	1	No
ATC:C01BD06|NAME:TEDISAMIL?getlink?https://www.ncbi.nlm.nih.gov/pccompound?term=TEDISAMIL	41	0.010367	0.970721	1	1	No
ATC:L01BC07|NAME:AZACITIDINE?getlink?https://www.ncbi.nlm.nih.gov/pccompound?term=AZACITIDINE	1216	0.010423	0.970721	1	1	No
ATC:B02BX01|NAME:ETAMSYLATE?getlink?https://www.ncbi.nlm.nih.gov/pccompound?term=ETAMSYLATE	10	0.01045	0.970721	1	1	No
ATC:V08AC04|NAME:ADIPIODONE?getlink?https://www.ncbi.nlm.nih.gov/pccompound?term=ADIPIODONE	2	0.01287	0.970721	1	1	No
ATC:C02CA04|NAME:DOXAZOSIN?getlink?https://www.ncbi.nlm.nih.gov/pccompound?term=DOXAZOSIN	66	0.01347	0.970721	1	1	No
ATC:L04AC03|NAME:ANAKINRA?getlink?https://www.ncbi.nlm.nih.gov/pccompound?term=ANAKINRA	2	0.014064	0.970721	1	1	No
ATC:P03AC03|NAME:PHENOTHRIN?getlink?https://www.ncbi.nlm.nih.gov/pccompound?term=PHENOTHRIN	4	0.01424	0.970721	1	1	No
ATC:G03XC03|NAME:LASOFOXIFENE?getlink?https://www.ncbi.nlm.nih.gov/pccompound?term=LASOFOXIFENE;ATC:L02AA04|NAME:FOSFESTROL?getlink?https://www.ncbi.nlm.nih.gov/pccompound?term=FOSFESTROL	2	0.014354	0.970721	1	1	No
ATC:N05AA06|NAME:CYAMEMAZINE?getlink?https://www.ncbi.nlm.nih.gov/pccompound?term=CYAMEMAZINE	13	0.015722	0.970721	1	1	No
ATC:P02CB01|NAME:PIPERAZINE?getlink?https://www.ncbi.nlm.nih.gov/pccompound?term=PIPERAZINE	3	0.016663	0.970721	1	1	No
ATC:N07XX05|NAME:AMIATC:N07XX07|NAME:FAMPRIDINE?getlink?https://www.ncbi.nlm.nih.gov/pccompound?term=FAMPRIDINE?getlink?https://www.ncbi.nlm.nih.gov/pccompound?term=AMIATC:N07XX07|NAME:FAMPRIDINE?getlink?https://www.ncbi.nlm.nih.gov/pccompound?term=FAMPRIDINE	41	0.017455	0.970721	1	1	No
ATC:L04AA32|NAME:APREMILAST?getlink?https://www.ncbi.nlm.nih.gov/pccompound?term=APREMILAST	4	0.018499	0.970721	1	1	No
ATC:R06AX17,S01GX08|NAME:KETOTIFEN?getlink?https://www.ncbi.nlm.nih.gov/pccompound?term=KETOTIFEN	12	0.019504	0.970721	1	1	No
TRIFLUATC:N05AA03|NAME:PROMAZINE?getlink?https://www.ncbi.nlm.nih.gov/pccompound?term=PROMAZINE	16	0.01961	0.970721	1	1	No
ATC:A03AD02|NAME:DROTAVERINE?getlink?https://www.ncbi.nlm.nih.gov/pccompound?term=DROTAVERINE	5	0.019704	0.970721	1	1	No
ATC:C10AX01|NAME:DEXTROTHYROXINE?getlink?https://www.ncbi.nlm.nih.gov/pccompound?term=DEXTROTHYROXINE	3	0.021028	0.970721	1	1	No
ATC:A10BH02|NAME:VILDAGLIPTIN?getlink?https://www.ncbi.nlm.nih.gov/pccompound?term=VILDAGLIPTIN;ATC:A10BH03|NAME:SAXAGLIPTIN?getlink?https://www.ncbi.nlm.nih.gov/pccompound?term=SAXAGLIPTIN	3	0.021053	0.970721	1	1	No
ATC:A02BA03|NAME:FAMOTIDINE?getlink?https://www.ncbi.nlm.nih.gov/pccompound?term=FAMOTIDINE	35	0.021679	0.970721	1	1	No
ATC:D11AH02|NAME:PIMECROLIMUS?getlink?https://www.ncbi.nlm.nih.gov/pccompound?term=PIMECROLIMUS	8	0.023436	0.970721	1	1	No
ATC:N07XX07|NAME:FAMPRIDINE?getlink?https://www.ncbi.nlm.nih.gov/pccompound?term=FAMPRIDINE	46	0.023451	0.970721	1	1	No
ATC:N03AX12|NAME:GABAPENTIN?getlink?https://www.ncbi.nlm.nih.gov/pccompound?term=GABAPENTIN	38	0.023822	0.970721	1	1	No
ATC:A07EC01|NAME:SULFASALAZINE?getlink?https://www.ncbi.nlm.nih.gov/pccompound?term=SULFASALAZINE	51	0.025446	0.970721	1	1	No
ATC:C02KD01|NAME:KETANSERIN?getlink?https://www.ncbi.nlm.nih.gov/pccompound?term=KETANSERIN	71	0.027965	0.970721	1	1	No
ATC:N02BG06|NAME:NEFOPAM?getlink?https://www.ncbi.nlm.nih.gov/pccompound?term=NEFOPAM	7	0.029713	0.970721	1	1	No
ATC:A11DA03|NAME:BENFOTIAMINE?getlink?https://www.ncbi.nlm.nih.gov/pccompound?term=BENFOTIAMINE	115	0.030916	0.970721	1	1	No
ATC:B01AA01|NAME:DICOUMAROL?getlink?https://www.ncbi.nlm.nih.gov/pccompound?term=DICOUMAROL	43	0.031263	0.970721	1	1	No
ATC:C01BD04|NAME:DOFETILIDE?getlink?https://www.ncbi.nlm.nih.gov/pccompound?term=DOFETILIDE	5	0.032059	0.970721	1	1	No
ATC:P01BA01|NAME:CHLOROQUINE?getlink?https://www.ncbi.nlm.nih.gov/pccompound?term=CHLOROQUINE	33	0.032911	0.970721	1	1	No
ATC:C09CA06|NAME:CANDESARTAN?getlink?https://www.ncbi.nlm.nih.gov/pccompound?term=CANDESARTAN	15	0.036616	0.970721	1	1	No
ATC:A11HA02|NAME:PYRIDOXINE_(VIT_B6)?getlink?https://www.ncbi.nlm.nih.gov/pccompound?term=PYRIDOXINE_(VIT_B6)	3	0.036823	0.970721	1	1	No
ATC:N05AB07|NAME:ACETOPHENAZINE?getlink?https://www.ncbi.nlm.nih.gov/pccompound?term=ACETOPHENAZINE	2	0.036902	0.970721	1	1	No
ATC:V04CE02|NAME:SULFOBROMOPHTHALEIN?getlink?https://www.ncbi.nlm.nih.gov/pccompound?term=SULFOBROMOPHTHALEIN	4	0.037435	0.970721	1	1	No
ATC:N06AX19|NAME:GEPIRONE?getlink?https://www.ncbi.nlm.nih.gov/pccompound?term=GEPIRONE	2	0.037511	0.970721	1	1	No
ATC:N05AX13|NAME:PALIPERIDONE?getlink?https://www.ncbi.nlm.nih.gov/pccompound?term=PALIPERIDONE	7	0.038366	0.970721	1	1	No
ATC:N05CD09|NAME:BROTIZOLAM?getlink?https://www.ncbi.nlm.nih.gov/pccompound?term=BROTIZOLAM	3	0.039873	0.970721	1	1	No
ATC:R06AX12|NAME:TERFENADINE?getlink?https://www.ncbi.nlm.nih.gov/pccompound?term=TERFENADINE	272	0.040387	0.970721	1	1	No
ATC:N06AA09|NAME:AMITRIPTYLINE?getlink?https://www.ncbi.nlm.nih.gov/pccompound?term=AMITRIPTYLINE	74	0.041321	0.970721	1	1	No
ATC:G04BD02|NAME:FLAVOXATE?getlink?https://www.ncbi.nlm.nih.gov/pccompound?term=FLAVOXATE	6	0.04327	0.970721	1	1	No
ATC:N06BA13|NAME:ARATC:N06BA07|NAME:MODAFINIL?getlink?https://www.ncbi.nlm.nih.gov/pccompound?term=MODAFINIL?getlink?https://www.ncbi.nlm.nih.gov/pccompound?term=ARATC:N06BA07|NAME:MODAFINIL?getlink?https://www.ncbi.nlm.nih.gov/pccompound?term=MODAFINIL	2	0.043455	0.970721	1	1	No
ATC:B01AC17|NAME:TIROFIBAN?getlink?https://www.ncbi.nlm.nih.gov/pccompound?term=TIROFIBAN	2	0.043681	0.970721	1	1	No
ATC:H03AA01|NAME:LEVOTHYROXINE_SODIUM?getlink?https://www.ncbi.nlm.nih.gov/pccompound?term=LEVOTHYROXINE_SODIUM	10	0.043706	0.970721	1	1	No
ATC:N01AH01,N02AB03|NAME:FENTANYL?getlink?https://www.ncbi.nlm.nih.gov/pccompound?term=FENTANYL	9	0.043883	0.970721	1	1	No
ATC:P03AC04|NAME:PERMETHRIN?getlink?https://www.ncbi.nlm.nih.gov/pccompound?term=PERMETHRIN	17	0.045517	0.970721	1	1	No
ATC:N06DA04|NAME:GALANTAMINE?getlink?https://www.ncbi.nlm.nih.gov/pccompound?term=GALANTAMINE	6	0.047415	0.970721	1	1	No
ATC:A11HA01|NAME:NICOTINAMIDE?getlink?https://www.ncbi.nlm.nih.gov/pccompound?term=NICOTINAMIDE	17	0.048416	0.970721	1	1	No
ATC:L03AX18|NAME:CRIDANIMOD?getlink?https://www.ncbi.nlm.nih.gov/pccompound?term=CRIDANIMOD	2	0.048697	0.970721	1	1	No
ATC:A14AB03|NAME:OXABOLONE_CIPIONATE?getlink?https://www.ncbi.nlm.nih.gov/pccompound?term=OXABOLONE_CIPIONATE;ATC:J01MA17|NAME:PRULIFLOXACIN?getlink?https://www.ncbi.nlm.nih.gov/pccompound?term=PRULIFLOXACIN;POLYATC:G03CA03|NAME:ESTRADIOL?getlink?https://www.ncbi.nlm.nih.gov/pccompound?term=ESTRADIOL_PHOSPHATE	2	0.048943	0.970721	1	1	No
ATC:R05CB03|NAME:CARBOCISTEINE?getlink?https://www.ncbi.nlm.nih.gov/pccompound?term=CARBOCISTEINE	2	0.049328	0.970721	1	1	No
ATC:R02AA12|NAME:HEXYLATC:D10AX02,S01AX06|NAME:RESORCINOL?getlink?https://www.ncbi.nlm.nih.gov/pccompound?term=RESORCINOL?getlink?https://www.ncbi.nlm.nih.gov/pccompound?term=HEXYLATC:D10AX02,S01AX06|NAME:RESORCINOL?getlink?https://www.ncbi.nlm.nih.gov/pccompound?term=RESORCINOL	11	0.049519	0.970721	1	1	No
ATC:M01AC01,M02AA07,S01BC06|NAME:PIROXICAM?getlink?https://www.ncbi.nlm.nih.gov/pccompound?term=PIROXICAM	541	0.049734	0.970721	1	1	No
ATC:N01AX14,N06AX27|NAME:ESATC:N01AX03|NAME:KETAMINE?getlink?https://www.ncbi.nlm.nih.gov/pccompound?term=KETAMINE?getlink?https://www.ncbi.nlm.nih.gov/pccompound?term=ESATC:N01AX03|NAME:KETAMINE?getlink?https://www.ncbi.nlm.nih.gov/pccompound?term=KETAMINE	7	0.050178	0.970721	1	1	No
ATC:L01AA03|NAME:MELPHALAN?getlink?https://www.ncbi.nlm.nih.gov/pccompound?term=MELPHALAN	247	0.050907	0.970721	1	1	No
ATC:N06AX23|NAME:DESATC:N06AX16|NAME:VENLAFAXINE?getlink?https://www.ncbi.nlm.nih.gov/pccompound?term=VENLAFAXINE?getlink?https://www.ncbi.nlm.nih.gov/pccompound?term=DESATC:N06AX16|NAME:VENLAFAXINE?getlink?https://www.ncbi.nlm.nih.gov/pccompound?term=VENLAFAXINE	5	0.051903	0.970721	1	1	No
ATC:N02AX02|NAME:TRAMADOL?getlink?https://www.ncbi.nlm.nih.gov/pccompound?term=TRAMADOL	4	0.052184	0.970721	1	1	No
ATC:N06BX09|NAME:LINOPIRDINE?getlink?https://www.ncbi.nlm.nih.gov/pccompound?term=LINOPIRDINE	7	0.052585	0.970721	1	1	No
ESATC:N06AB04|NAME:CITALOPRAM?getlink?https://www.ncbi.nlm.nih.gov/pccompound?term=CITALOPRAM	2	0.052766	0.970721	1	1	No
ATC:A11CA02,D02BB01|NAME:BETACAROTENE?getlink?https://www.ncbi.nlm.nih.gov/pccompound?term=BETACAROTENE	91	0.054736	0.970721	1	1	No
ATC:J01CE01,S01AA14|NAME:BENZYLPENICILLIN?getlink?https://www.ncbi.nlm.nih.gov/pccompound?term=BENZYLPENICILLIN	43	0.056729	0.970721	1	1	No
ATC:C05AD05,N01BA02,S01HA05|NAME:PROCAINE?getlink?https://www.ncbi.nlm.nih.gov/pccompound?term=PROCAINE	8	0.057122	0.970721	1	1	No
ATC:N05AB08|NAME:THIOPROPERAZINE?getlink?https://www.ncbi.nlm.nih.gov/pccompound?term=THIOPROPERAZINE;ATC:N05AC04|NAME:PIPOTIAZINE?getlink?https://www.ncbi.nlm.nih.gov/pccompound?term=PIPOTIAZINE	2	0.057318	0.970721	1	1	No
ATC:L01AC03|NAME:CARBOQUONE?getlink?https://www.ncbi.nlm.nih.gov/pccompound?term=CARBOQUONE	7	0.058594	0.970721	1	1	No
ATC:N03AG01|NAME:VALPROIC_ACID?getlink?https://www.ncbi.nlm.nih.gov/pccompound?term=VALPROIC_ACID	7886	0.059535	0.970721	1	1	No
ATC:N03AX10|NAME:FELBAMATE?getlink?https://www.ncbi.nlm.nih.gov/pccompound?term=FELBAMATE	18	0.06064	0.970721	1	1	No
ATC:S01EB05,V03AB19|NAME:PHYSOSTIGMINE?getlink?https://www.ncbi.nlm.nih.gov/pccompound?term=PHYSOSTIGMINE	13	0.060986	0.970721	1	1	No
ATC:N01AX03|NAME:KETAMINE?getlink?https://www.ncbi.nlm.nih.gov/pccompound?term=KETAMINE	17	0.062121	0.970721	1	1	No
ATC:N06AB09|NAME:ETOPERIDONE?getlink?https://www.ncbi.nlm.nih.gov/pccompound?term=ETOPERIDONE	2	0.062277	0.970721	1	1	No
ATC:N04BC09|NAME:ROTIGOTINE?getlink?https://www.ncbi.nlm.nih.gov/pccompound?term=ROTIGOTINE	6	0.062638	0.970721	1	1	No
ATC:S01FA06|NAME:TROPICAMIDE?getlink?https://www.ncbi.nlm.nih.gov/pccompound?term=TROPICAMIDE	13	0.063264	0.970721	1	1	No
ATC:C10AX10|NAME:ALIPOGENE_TIPARVOVEC?getlink?https://www.ncbi.nlm.nih.gov/pccompound?term=ALIPOGENE_TIPARVOVEC	2	0.063521	0.970721	1	1	No
ATC:C01DX10|NAME:DILAZEP?getlink?https://www.ncbi.nlm.nih.gov/pccompound?term=DILAZEP	23	0.064207	0.970721	1	1	No
ATC:G03DC01|NAME:ALLYLESTRENOL?getlink?https://www.ncbi.nlm.nih.gov/pccompound?term=ALLYLESTRENOL	4	0.06437	0.970721	1	1	No
ATC:N06BA04|NAME:METHYLPHENIDATE?getlink?https://www.ncbi.nlm.nih.gov/pccompound?term=METHYLPHENIDATE	8	0.064661	0.970721	1	1	No
ATC:N07BC02|NAME:METHADONE?getlink?https://www.ncbi.nlm.nih.gov/pccompound?term=METHADONE	11	0.064999	0.970721	1	1	No
ATC:C09CA03|NAME:VALSARTAN?getlink?https://www.ncbi.nlm.nih.gov/pccompound?term=VALSARTAN	57	0.065155	0.970721	1	1	No
ATC:C04AE02|NAME:NICERGOLINE?getlink?https://www.ncbi.nlm.nih.gov/pccompound?term=NICERGOLINE	2	0.065655	0.970721	1	1	No
ATC:A05AX02|NAME:HYMECROMONE?getlink?https://www.ncbi.nlm.nih.gov/pccompound?term=HYMECROMONE	7	0.065726	0.970721	1	1	No
ATC:A14AA02|NAME:STANOZOLOL?getlink?https://www.ncbi.nlm.nih.gov/pccompound?term=STANOZOLOL	3	0.066839	0.970721	1	1	No
TRATC:N06AA02|NAME:IMIPRAMINE?getlink?https://www.ncbi.nlm.nih.gov/pccompound?term=IMIPRAMINE	81	0.067555	0.970721	1	1	No
ATC:L01XE12|NAME:VANDETANIB?getlink?https://www.ncbi.nlm.nih.gov/pccompound?term=VANDETANIB	81	0.067921	0.970721	1	1	No
ATC:N06BX12|NAME:ACETYLCARNITINE?getlink?https://www.ncbi.nlm.nih.gov/pccompound?term=ACETYLCARNITINE	2	0.070695	0.970721	1	1	No
ATC:C05AD07,D04AB07|NAME:PRAMOCAINE?getlink?https://www.ncbi.nlm.nih.gov/pccompound?term=PRAMOCAINE	32	0.073125	0.970721	1	1	No
ATC:L01DB01|NAME:DOXORUBICIN?getlink?https://www.ncbi.nlm.nih.gov/pccompound?term=DOXORUBICIN	1611	0.074033	0.970721	1	1	No
ATC:C01AB01|NAME:PROSCILLARIDIN?getlink?https://www.ncbi.nlm.nih.gov/pccompound?term=PROSCILLARIDIN	1307	0.074466	0.970721	1	1	No
ATC:C01DX12|NAME:MOLSIDOMINE?getlink?https://www.ncbi.nlm.nih.gov/pccompound?term=MOLSIDOMINE	5	0.076406	0.970721	1	1	No
DEXATC:N06BA01|NAME:AMFETAMINE?getlink?https://www.ncbi.nlm.nih.gov/pccompound?term=AMFETAMINE	14	0.077243	0.970721	1	1	No
ATC:B01AC03|NAME:PICOTAMIDE?getlink?https://www.ncbi.nlm.nih.gov/pccompound?term=PICOTAMIDE	4	0.08001	0.970721	1	1	No
ATC:J05AB12|NAME:CIDOFOVIR?getlink?https://www.ncbi.nlm.nih.gov/pccompound?term=CIDOFOVIR	5	0.081249	0.970721	1	1	No
ATC:J01DD01|NAME:CEFOTAXIME?getlink?https://www.ncbi.nlm.nih.gov/pccompound?term=CEFOTAXIME	2	0.082019	0.970721	1	1	No
ATC:D01AE21,J02AX01|NAME:FLUCYTOSINE?getlink?https://www.ncbi.nlm.nih.gov/pccompound?term=FLUCYTOSINE	24	0.082214	0.970721	1	1	No
ATC:C02DC01,D11AX01|NAME:MINOXIDIL?getlink?https://www.ncbi.nlm.nih.gov/pccompound?term=MINOXIDIL	572	0.084267	0.970721	1	1	No
ATC:C03CA01|NAME:FUROSEMIDE?getlink?https://www.ncbi.nlm.nih.gov/pccompound?term=FUROSEMIDE	27	0.084945	0.970721	1	1	No
ATC:N05AL07|NAME:LEVOATC:N05AL01|NAME:SULPIRIDE?getlink?https://www.ncbi.nlm.nih.gov/pccompound?term=SULPIRIDE?getlink?https://www.ncbi.nlm.nih.gov/pccompound?term=LEVOATC:N05AL01|NAME:SULPIRIDE?getlink?https://www.ncbi.nlm.nih.gov/pccompound?term=SULPIRIDE	5	0.08495	0.970721	1	1	No
ATC:N01AA01|NAME:DIETHYL_ETHER?getlink?https://www.ncbi.nlm.nih.gov/pccompound?term=DIETHYL_ETHER	4	0.085413	0.970721	1	1	No
ATC:A02BX03|NAME:PIRENZEPINE?getlink?https://www.ncbi.nlm.nih.gov/pccompound?term=PIRENZEPINE	8	0.085704	0.970721	1	1	No
ATC:A04AD04|NAME:CHLOROBUTANOL?getlink?https://www.ncbi.nlm.nih.gov/pccompound?term=CHLOROBUTANOL	5	0.085869	0.970721	1	1	No
ATC:N03AX03|NAME:SULTIAME?getlink?https://www.ncbi.nlm.nih.gov/pccompound?term=SULTIAME	9	0.086783	0.970721	1	1	No
ATC:N05AD08|NAME:DROPERIDOL?getlink?https://www.ncbi.nlm.nih.gov/pccompound?term=DROPERIDOL	16	0.087542	0.970721	1	1	No
ATC:A11HA04,S01XA26|NAME:RIBOFLAVIN_(VIT_B2)?getlink?https://www.ncbi.nlm.nih.gov/pccompound?term=RIBOFLAVIN_(VIT_B2)	16	0.087984	0.970721	1	1	No
ATC:N05AL02|NAME:SULTOPRIDE?getlink?https://www.ncbi.nlm.nih.gov/pccompound?term=SULTOPRIDE	3	0.088487	0.970721	1	1	No
ATC:A10BB12|NAME:GLIMEPIRIDE?getlink?https://www.ncbi.nlm.nih.gov/pccompound?term=GLIMEPIRIDE	10	0.088996	0.970721	1	1	No
ATC:D05AC01|NAME:DITHRANOL?getlink?https://www.ncbi.nlm.nih.gov/pccompound?term=DITHRANOL	2	0.088997	0.970721	1	1	No
ATC:G03CB04|NAME:MOXESTROL?getlink?https://www.ncbi.nlm.nih.gov/pccompound?term=MOXESTROL	4	0.089686	0.970721	1	1	No
ATC:P02CA03|NAME:ALBENDAZOLE?getlink?https://www.ncbi.nlm.nih.gov/pccompound?term=ALBENDAZOLE	68	0.089977	0.970721	1	1	No
ATC:N07BB04|NAME:NALTREXONE?getlink?https://www.ncbi.nlm.nih.gov/pccompound?term=NALTREXONE	9	0.090556	0.970721	1	1	No
ATC:J04AD03|NAME:ETHIONAMIDE?getlink?https://www.ncbi.nlm.nih.gov/pccompound?term=ETHIONAMIDE	6	0.090808	0.970721	1	1	No
ATC:N05AL04|NAME:REMOXIPRIDE?getlink?https://www.ncbi.nlm.nih.gov/pccompound?term=REMOXIPRIDE	10	0.091482	0.970721	1	1	No
ATC:N07BC06|NAME:DIAATC:N02AA01|NAME:MORPHINE?getlink?https://www.ncbi.nlm.nih.gov/pccompound?term=MORPHINE?getlink?https://www.ncbi.nlm.nih.gov/pccompound?term=DIAATC:N02AA01|NAME:MORPHINE?getlink?https://www.ncbi.nlm.nih.gov/pccompound?term=MORPHINE	38	0.09238	0.970721	1	1	No
ATC:J01CA08|NAME:PIVMECILLINAM?getlink?https://www.ncbi.nlm.nih.gov/pccompound?term=PIVMECILLINAM	2	0.092766	0.970721	1	1	No
ATC:N07AX01,S01EB01|NAME:PILOCARPINE?getlink?https://www.ncbi.nlm.nih.gov/pccompound?term=PILOCARPINE	15	0.092987	0.970721	1	1	No
ATC:L04AX05|NAME:PIRFENIDONE?getlink?https://www.ncbi.nlm.nih.gov/pccompound?term=PIRFENIDONE	4	0.093309	0.970721	1	1	No
ATC:A10BA01|NAME:PHENFORMIN?getlink?https://www.ncbi.nlm.nih.gov/pccompound?term=PHENFORMIN	8	0.093671	0.970721	1	1	No
ETHINYLATC:G03CA03|NAME:ESTRADIOL?getlink?https://www.ncbi.nlm.nih.gov/pccompound?term=ESTRADIOL	12	0.09687	0.970721	1	1	No
ATC:C09AA01|NAME:CAPTOPRIL?getlink?https://www.ncbi.nlm.nih.gov/pccompound?term=CAPTOPRIL	951	0.097081	0.970721	1	1	No
ATC:D05AX02|NAME:CALCIPOTRIOL?getlink?https://www.ncbi.nlm.nih.gov/pccompound?term=CALCIPOTRIOL	4	0.097624	0.970721	1	1	No
ATC:N07AB02|NAME:BETHANECHOL?getlink?https://www.ncbi.nlm.nih.gov/pccompound?term=BETHANECHOL	7	0.098697	0.970721	1	1	No
ATC:N06AX24|NAME:VILAZODONE?getlink?https://www.ncbi.nlm.nih.gov/pccompound?term=VILAZODONE	6	0.099079	0.970721	1	1	No
ATC:M05BX01|NAME:IPRIFLAVONE?getlink?https://www.ncbi.nlm.nih.gov/pccompound?term=IPRIFLAVONE	14	0.099447	0.970721	1	1	No
ATC:L01DB02|NAME:DAUNORUBICIN?getlink?https://www.ncbi.nlm.nih.gov/pccompound?term=DAUNORUBICIN	1767	0.099625	0.970721	1	1	No
ATC:G04CA01|NAME:ALFUZOSIN?getlink?https://www.ncbi.nlm.nih.gov/pccompound?term=ALFUZOSIN	14	0.10022	0.970721	1	1	No
ATC:D01AC06,P02CA02|NAME:TIABENDAZOLE?getlink?https://www.ncbi.nlm.nih.gov/pccompound?term=TIABENDAZOLE	11	0.10063	0.970721	1	1	No
ATC:A03AB10|NAME:HEXOCYCLIUM?getlink?https://www.ncbi.nlm.nih.gov/pccompound?term=HEXOCYCLIUM	4	0.10181	0.970721	1	1	No
ATC:C08CA11|NAME:MANIDIPINE?getlink?https://www.ncbi.nlm.nih.gov/pccompound?term=MANIDIPINE	2	0.10202	0.970721	1	1	No
ATC:D06BA01|NAME:SILVER_SULFADIAZINE?getlink?https://www.ncbi.nlm.nih.gov/pccompound?term=SILVER_SULFADIAZINE	4	0.10373	0.970721	1	1	No
ATC:N06AX06|NAME:NEFAZODONE?getlink?https://www.ncbi.nlm.nih.gov/pccompound?term=NEFAZODONE	16	0.1042	0.970721	1	1	No
ATC:V03AN01|NAME:OXYGEN?getlink?https://www.ncbi.nlm.nih.gov/pccompound?term=OXYGEN	451	0.10454	0.970721	1	1	No
ATC:J05AF05|NAME:LAMIVUDINE?getlink?https://www.ncbi.nlm.nih.gov/pccompound?term=LAMIVUDINE	62	0.105	0.970721	1	1	No
ATC:A06AH02|NAME:ALVIMOPAN?getlink?https://www.ncbi.nlm.nih.gov/pccompound?term=ALVIMOPAN;ATC:N02AA03|NAME:HYDROMORPHONE?getlink?https://www.ncbi.nlm.nih.gov/pccompound?term=HYDROMORPHONE;ATC:N02AB02|NAME:PETHIDINE?getlink?https://www.ncbi.nlm.nih.gov/pccompound?term=PETHIDINE;ATC:N02AD02|NAME:PHENAZOCINE?getlink?https://www.ncbi.nlm.nih.gov/pccompound?term=PHENAZOCINE;ATC:N02AF01|NAME:BUTORPHANOL?getlink?https://www.ncbi.nlm.nih.gov/pccompound?term=BUTORPHANOL;ATC:N07BC05|NAME:LEVOATC:N07BC02|NAME:METHADONE?getlink?https://www.ncbi.nlm.nih.gov/pccompound?term=METHADONE?getlink?https://www.ncbi.nlm.nih.gov/pccompound?term=LEVOATC:N07BC02|NAME:METHADONE?getlink?https://www.ncbi.nlm.nih.gov/pccompound?term=METHADONE;ATC:R05DA03|NAME:HYDROCODONE?getlink?https://www.ncbi.nlm.nih.gov/pccompound?term=HYDROCODONE;ATC:V03AX02|NAME:NALFURAFINE?getlink?https://www.ncbi.nlm.nih.gov/pccompound?term=NALFURAFINE	3	0.10506	0.970721	1	1	No
ATC:N01BC01,R02AD03,S01HA01,S02DA02|NAME:COCAINE?getlink?https://www.ncbi.nlm.nih.gov/pccompound?term=COCAINE	3	0.10548	0.970721	1	1	No
ATC:N03AX22|NAME:PERAMPANEL?getlink?https://www.ncbi.nlm.nih.gov/pccompound?term=PERAMPANEL	4	0.10627	0.970721	1	1	No
ATC:M03BX01|NAME:BACLOFEN?getlink?https://www.ncbi.nlm.nih.gov/pccompound?term=BACLOFEN	230	0.10677	0.970721	1	1	No
ATC:L01DC01|NAME:BLEOMYCIN?getlink?https://www.ncbi.nlm.nih.gov/pccompound?term=BLEOMYCIN	11	0.10728	0.970721	1	1	No
ATC:D04AB03,S01HA02|NAME:OXYBUATC:C05AD05,N01BA02,S01HA05|NAME:PROCAINE?getlink?https://www.ncbi.nlm.nih.gov/pccompound?term=PROCAINE?getlink?https://www.ncbi.nlm.nih.gov/pccompound?term=OXYBUATC:C05AD05,N01BA02,S01HA05|NAME:PROCAINE?getlink?https://www.ncbi.nlm.nih.gov/pccompound?term=PROCAINE	3	0.10784	0.970721	1	1	No
ATC:J05AP02|NAME:TELAPREVIR?getlink?https://www.ncbi.nlm.nih.gov/pccompound?term=TELAPREVIR	8	0.10795	0.970721	1	1	No
ATC:G02CB03,N04BC06|NAME:CABERGOLINE?getlink?https://www.ncbi.nlm.nih.gov/pccompound?term=CABERGOLINE	18	0.10945	0.970721	1	1	No
ATC:A08AA05|NAME:MAZINDOL?getlink?https://www.ncbi.nlm.nih.gov/pccompound?term=MAZINDOL	6	0.11004	0.970721	1	1	No
ATC:A07DA03|NAME:LOPERAMIDE?getlink?https://www.ncbi.nlm.nih.gov/pccompound?term=LOPERAMIDE	43	0.11075	0.970721	1	1	No
ATC:A06AH01|NAME:METHYLATC:N07BB04|NAME:NALTREXONE?getlink?https://www.ncbi.nlm.nih.gov/pccompound?term=NALTREXONE_BROMIDE?getlink?https://www.ncbi.nlm.nih.gov/pccompound?term=METHYLATC:N07BB04|NAME:NALTREXONE?getlink?https://www.ncbi.nlm.nih.gov/pccompound?term=NALTREXONE_BROMIDE	2	0.11166	0.970721	1	1	No
ATC:C01EB21|NAME:REGADENOSON?getlink?https://www.ncbi.nlm.nih.gov/pccompound?term=REGADENOSON	4	0.11277	0.970721	1	1	No
ATC:R06AA10|NAME:TRIMETHOBENZAMIDE?getlink?https://www.ncbi.nlm.nih.gov/pccompound?term=TRIMETHOBENZAMIDE	8	0.11373	0.970721	1	1	No
ATC:D01AE18|NAME:TOLNAFTATE?getlink?https://www.ncbi.nlm.nih.gov/pccompound?term=TOLNAFTATE	461	0.11521	0.970721	1	1	No
ATC:A12CA01,B05CB01,B05XA03|NAME:SODIUM_CHLORIDE__HYPERTONIC?getlink?https://www.ncbi.nlm.nih.gov/pccompound?term=SODIUM_CHLORIDE__HYPERTONIC	10	0.11533	0.970721	1	1	No
ATC:G03AC03,G03AD01|NAME:LEVONORGESTREL?getlink?https://www.ncbi.nlm.nih.gov/pccompound?term=LEVONORGESTREL	491	0.11583	0.970721	1	1	No
ATC:P03AX01|NAME:BENZYL_BENZOATE?getlink?https://www.ncbi.nlm.nih.gov/pccompound?term=BENZYL_BENZOATE	2	0.11668	0.970721	1	1	No
ATC:R06AD01|NAME:ALIMEMAZINE?getlink?https://www.ncbi.nlm.nih.gov/pccompound?term=ALIMEMAZINE	96	0.11689	0.970721	1	1	No
ATC:L01DB08|NAME:PIRARUBICIN?getlink?https://www.ncbi.nlm.nih.gov/pccompound?term=PIRARUBICIN	8	0.11839	0.970721	1	1	No
ATC:G03CA06|NAME:CHLOROTRIANISENE?getlink?https://www.ncbi.nlm.nih.gov/pccompound?term=CHLOROTRIANISENE	6	0.11845	0.970721	1	1	No
ATC:J01CA04|NAME:AMOXICILLIN?getlink?https://www.ncbi.nlm.nih.gov/pccompound?term=AMOXICILLIN	10	0.11848	0.970721	1	1	No
ATC:R01AC04,R06AX05|NAME:ANTAZOLINE?getlink?https://www.ncbi.nlm.nih.gov/pccompound?term=ANTAZOLINE	8	0.11907	0.970721	1	1	No
ATC:P01BE01|NAME:ARTEMISININ?getlink?https://www.ncbi.nlm.nih.gov/pccompound?term=ARTEMISININ	19	0.12017	0.970721	1	1	No
ATC:P02CX01|NAME:PYRVINIUM?getlink?https://www.ncbi.nlm.nih.gov/pccompound?term=PYRVINIUM	447	0.12041	0.970721	1	1	No
ATC:R05DB01|NAME:BENZONATATE?getlink?https://www.ncbi.nlm.nih.gov/pccompound?term=BENZONATATE	3	0.12053	0.970721	1	1	No
ATC:R03DC02|NAME:PRANLUKAST?getlink?https://www.ncbi.nlm.nih.gov/pccompound?term=PRANLUKAST	5	0.12109	0.970721	1	1	No
ATC:D04AA10,R06AD02|NAME:PROMETHAZINE?getlink?https://www.ncbi.nlm.nih.gov/pccompound?term=PROMETHAZINE	85	0.12176	0.970721	1	1	No
ATC:H01AA01|NAME:CORTICOTROPIN?getlink?https://www.ncbi.nlm.nih.gov/pccompound?term=CORTICOTROPIN	5	0.12205	0.970721	1	1	No
ATC:R03DX07|NAME:ROFLUMILAST?getlink?https://www.ncbi.nlm.nih.gov/pccompound?term=ROFLUMILAST	9	0.12219	0.970721	1	1	No
ATC:A09AB04|NAME:CITRIC_ACID?getlink?https://www.ncbi.nlm.nih.gov/pccompound?term=CITRIC_ACID	14	0.12224	0.970721	1	1	No
ATC:N06BX11|NAME:ANIRACETAM?getlink?https://www.ncbi.nlm.nih.gov/pccompound?term=ANIRACETAM	9	0.12225	0.970721	1	1	No
ATC:N06AB08|NAME:FLUVOXAMINE?getlink?https://www.ncbi.nlm.nih.gov/pccompound?term=FLUVOXAMINE	20	0.12291	0.970721	1	1	No
ATC:N02AF02|NAME:NALBUPHINE?getlink?https://www.ncbi.nlm.nih.gov/pccompound?term=NALBUPHINE;ATC:N07BB05|NAME:NALMEFENE?getlink?https://www.ncbi.nlm.nih.gov/pccompound?term=NALMEFENE;ATC:V03AB02|NAME:NALORPHINE?getlink?https://www.ncbi.nlm.nih.gov/pccompound?term=NALORPHINE	4	0.12305	0.970721	1	1	No
ATC:C01DX04|NAME:BENZIODARONE?getlink?https://www.ncbi.nlm.nih.gov/pccompound?term=BENZIODARONE	4	0.12452	0.970721	1	1	No
ATC:D11AA01|NAME:GLYCOPYRRONIUM?getlink?https://www.ncbi.nlm.nih.gov/pccompound?term=GLYCOPYRRONIUM;ATC:G04BD11|NAME:FESOTERODINE?getlink?https://www.ncbi.nlm.nih.gov/pccompound?term=FESOTERODINE	2	0.12503	0.970721	1	1	No
ATC:N06AX17|NAME:MILNACIPRAN?getlink?https://www.ncbi.nlm.nih.gov/pccompound?term=MILNACIPRAN	2	0.12544	0.970721	1	1	No
ATC:D06BB03,J05AB01,S01AD03|NAME:ACICLOVIR?getlink?https://www.ncbi.nlm.nih.gov/pccompound?term=ACICLOVIR	8	0.126	0.970721	1	1	No
ATC:R03DA10|NAME:BUFYLLINE?getlink?https://www.ncbi.nlm.nih.gov/pccompound?term=BUFYLLINE	3	0.12798	0.970721	1	1	No
ATC:N06BX03|NAME:PIRACETAM?getlink?https://www.ncbi.nlm.nih.gov/pccompound?term=PIRACETAM	12	0.12872	0.970721	1	1	No
ATC:N05AA07|NAME:CHLORPROETHAZINE?getlink?https://www.ncbi.nlm.nih.gov/pccompound?term=CHLORPROETHAZINE;ATC:N05AD04|NAME:MOPERONE?getlink?https://www.ncbi.nlm.nih.gov/pccompound?term=MOPERONE	3	0.12935	0.970721	1	1	No
ATC:C01DA14|NAME:ISOSORBIDE_MONONITRATE?getlink?https://www.ncbi.nlm.nih.gov/pccompound?term=ISOSORBIDE_MONONITRATE;ATC:C02KX05|NAME:RIOCIGUAT?getlink?https://www.ncbi.nlm.nih.gov/pccompound?term=RIOCIGUAT	3	0.12967	0.970721	1	1	No
ATC:A10BH05|NAME:LINAGLIPTIN?getlink?https://www.ncbi.nlm.nih.gov/pccompound?term=LINAGLIPTIN	4	0.13014	0.970721	1	1	No
ATC:N05AA03|NAME:PROMAZINE?getlink?https://www.ncbi.nlm.nih.gov/pccompound?term=PROMAZINE	21	0.13095	0.970721	1	1	No
ATC:B02AB04|NAME:CAMOSTAT?getlink?https://www.ncbi.nlm.nih.gov/pccompound?term=CAMOSTAT	3	0.13177	0.970721	1	1	No
ATC:A04AD01,N05CM05,S01FA02|NAME:SCOPOLAMINE?getlink?https://www.ncbi.nlm.nih.gov/pccompound?term=SCOPOLAMINE	741	0.13192	0.970721	1	1	No
ATC:N05AG03|NAME:PENFLURIDOL?getlink?https://www.ncbi.nlm.nih.gov/pccompound?term=PENFLURIDOL	26	0.13224	0.970721	1	1	No
ATC:D08AE06|NAME:BIPHENYLOL?getlink?https://www.ncbi.nlm.nih.gov/pccompound?term=BIPHENYLOL	5	0.13253	0.970721	1	1	No
ATC:M03AC03|NAME:VECURONIUM?getlink?https://www.ncbi.nlm.nih.gov/pccompound?term=VECURONIUM	4	0.13418	0.970721	1	1	No
ATC:C08CA13|NAME:LERCANIDIPINE?getlink?https://www.ncbi.nlm.nih.gov/pccompound?term=LERCANIDIPINE	4	0.13527	0.970721	1	1	No
ATC:N02AA05|NAME:OXYCODONE?getlink?https://www.ncbi.nlm.nih.gov/pccompound?term=OXYCODONE	3	0.13629	0.970721	1	1	No
ATC:N06AX14|NAME:TIANEPTINE?getlink?https://www.ncbi.nlm.nih.gov/pccompound?term=TIANEPTINE	2	0.13964	0.970721	1	1	No
ATC:A11HA30,D03AX03,S01XA12|NAME:DEXPANTHENOL?getlink?https://www.ncbi.nlm.nih.gov/pccompound?term=DEXPANTHENOL	2	0.14013	0.970721	1	1	No
ATC:N01BB03|NAME:MEPIVACAINE?getlink?https://www.ncbi.nlm.nih.gov/pccompound?term=MEPIVACAINE	2	0.14079	0.970721	1	1	No
ATC:L01XA02|NAME:CARBOPLATIN?getlink?https://www.ncbi.nlm.nih.gov/pccompound?term=CARBOPLATIN	17	0.14157	0.970721	1	1	No
ATC:C08CA04|NAME:NICARDIPINE?getlink?https://www.ncbi.nlm.nih.gov/pccompound?term=NICARDIPINE	25	0.14197	0.970721	1	1	No
ATC:N02AD01|NAME:PENTAZOCINE?getlink?https://www.ncbi.nlm.nih.gov/pccompound?term=PENTAZOCINE	4	0.1426	0.970721	1	1	No
ATC:C01CA17|NAME:MIDODRINE?getlink?https://www.ncbi.nlm.nih.gov/pccompound?term=MIDODRINE	2	0.14296	0.970721	1	1	No
ATC:A07AB02|NAME:PHTHALYLATC:D06BA02,J01EB07|NAME:SULFATHIAZOLE?getlink?https://www.ncbi.nlm.nih.gov/pccompound?term=SULFATHIAZOLE?getlink?https://www.ncbi.nlm.nih.gov/pccompound?term=PHTHALYLATC:D06BA02,J01EB07|NAME:SULFATHIAZOLE?getlink?https://www.ncbi.nlm.nih.gov/pccompound?term=SULFATHIAZOLE	34	0.14376	0.970721	1	1	No
ATC:A07EB01,D11AH03,R01AC01,R03BC01,S01GX01|NAME:CROMOGLICIC_ACID?getlink?https://www.ncbi.nlm.nih.gov/pccompound?term=CROMOGLICIC_ACID	6	0.14435	0.970721	1	1	No
ATC:M03AC02|NAME:GALLAMINE?getlink?https://www.ncbi.nlm.nih.gov/pccompound?term=GALLAMINE	2	0.14643	0.970721	1	1	No
ATC:G03GB01|NAME:CYCLOFENIL?getlink?https://www.ncbi.nlm.nih.gov/pccompound?term=CYCLOFENIL	4	0.14669	0.970721	1	1	No
ATC:N06AB06|NAME:SERTRALINE?getlink?https://www.ncbi.nlm.nih.gov/pccompound?term=SERTRALINE	84	0.14795	0.970721	1	1	No
ATC:S01JA01|NAME:FLUORESCEIN?getlink?https://www.ncbi.nlm.nih.gov/pccompound?term=FLUORESCEIN	5	0.14908	0.970721	1	1	No
ATC:C03CA03|NAME:PIRETANIDE?getlink?https://www.ncbi.nlm.nih.gov/pccompound?term=PIRETANIDE	20	0.14968	0.970721	1	1	No
ATC:N06AX04|NAME:NOMIFENSINE?getlink?https://www.ncbi.nlm.nih.gov/pccompound?term=NOMIFENSINE	7	0.15047	0.970721	1	1	No
ATC:L01AX02|NAME:PIPOBROMAN?getlink?https://www.ncbi.nlm.nih.gov/pccompound?term=PIPOBROMAN	4	0.15056	0.970721	1	1	No
ATC:A03AB12|NAME:MEPENZOLATE?getlink?https://www.ncbi.nlm.nih.gov/pccompound?term=MEPENZOLATE	3	0.15073	0.970721	1	1	No
ATC:R05DB03|NAME:CLOBUTINOL?getlink?https://www.ncbi.nlm.nih.gov/pccompound?term=CLOBUTINOL	2	0.15085	0.970721	1	1	No
ATC:N07CA02|NAME:CINNARIZINE?getlink?https://www.ncbi.nlm.nih.gov/pccompound?term=CINNARIZINE	17	0.15094	0.970721	1	1	No
ATC:R03DA02|NAME:CHOLINE_THEOPHYLLINATE?getlink?https://www.ncbi.nlm.nih.gov/pccompound?term=CHOLINE_THEOPHYLLINATE	10	0.15167	0.970721	1	1	No
ATC:A02BX05|NAME:BISMUTH_SUBCITRATE?getlink?https://www.ncbi.nlm.nih.gov/pccompound?term=BISMUTH_SUBCITRATE	4	0.15242	0.970721	1	1	No
ATC:R07AB04|NAME:ETAMIVAN?getlink?https://www.ncbi.nlm.nih.gov/pccompound?term=ETAMIVAN	14	0.15479	0.970721	1	1	No
ATC:J01DE01|NAME:CEFEPIME?getlink?https://www.ncbi.nlm.nih.gov/pccompound?term=CEFEPIME	65	0.15505	0.970721	1	1	No
ATC:N06AA11|NAME:PROTRIPTYLINE?getlink?https://www.ncbi.nlm.nih.gov/pccompound?term=PROTRIPTYLINE	31	0.15796	0.970721	1	1	No
ATC:D07AB08,S01BA11|NAME:DESONIDE?getlink?https://www.ncbi.nlm.nih.gov/pccompound?term=DESONIDE	4	0.15873	0.970721	1	1	No
ATC:L01XE26|NAME:CABOZANTINIB?getlink?https://www.ncbi.nlm.nih.gov/pccompound?term=CABOZANTINIB	15	0.1591	0.970721	1	1	No
ATC:G01AG02|NAME:TERCONAZOLE?getlink?https://www.ncbi.nlm.nih.gov/pccompound?term=TERCONAZOLE	9	0.1592	0.970721	1	1	No
ATC:M03AC09|NAME:ROCURONIUM_BROMIDE?getlink?https://www.ncbi.nlm.nih.gov/pccompound?term=ROCURONIUM_BROMIDE	6	0.1598	0.970721	1	1	No
ATC:N06BX05|NAME:FIPEXIDE?getlink?https://www.ncbi.nlm.nih.gov/pccompound?term=FIPEXIDE	13	0.16008	0.970721	1	1	No
ATC:R03DC01|NAME:ZAFIRLUKAST?getlink?https://www.ncbi.nlm.nih.gov/pccompound?term=ZAFIRLUKAST	17	0.16012	0.970721	1	1	No
DIATC:J01CF02|NAME:CLOXACILLIN?getlink?https://www.ncbi.nlm.nih.gov/pccompound?term=CLOXACILLIN	21	0.16146	0.970721	1	1	No
ATC:D08AH02,G01AC03,P01AA04,R02AA11|NAME:CHLORQUINALDOL?getlink?https://www.ncbi.nlm.nih.gov/pccompound?term=CHLORQUINALDOL	10	0.16294	0.970721	1	1	No
ATC:N02AA01|NAME:MORPHINE?getlink?https://www.ncbi.nlm.nih.gov/pccompound?term=MORPHINE	40	0.16349	0.970721	1	1	No
ATC:P03BX01|NAME:DIETHYLTOLUAMIDE?getlink?https://www.ncbi.nlm.nih.gov/pccompound?term=DIETHYLTOLUAMIDE	7	0.16357	0.970721	1	1	No
ATC:R03DA01|NAME:DIPROPHYLLINE?getlink?https://www.ncbi.nlm.nih.gov/pccompound?term=DIPROPHYLLINE	9	0.16605	0.970721	1	1	No
ATC:M01AB06|NAME:ALCLOFENAC?getlink?https://www.ncbi.nlm.nih.gov/pccompound?term=ALCLOFENAC	4	0.16608	0.970721	1	1	No
ATC:H03BA02|NAME:PROPYLTHIOURACIL?getlink?https://www.ncbi.nlm.nih.gov/pccompound?term=PROPYLTHIOURACIL	53	0.16647	0.970721	1	1	No
ATC:A07EA04,C05AA05,D07AC01,D07XC01,H02AB01,R01AD06,R03BA04,S01BA06,S01CB04,S02BA07,S03BA03|NAME:BETAMETHASONE?getlink?https://www.ncbi.nlm.nih.gov/pccompound?term=BETAMETHASONE	38	0.16668	0.970721	1	1	No
ATC:N06AX18|NAME:REBOXETINE?getlink?https://www.ncbi.nlm.nih.gov/pccompound?term=REBOXETINE	8	0.16804	0.970721	1	1	No
ATC:V03AB08|NAME:SODIUM_NITRITE?getlink?https://www.ncbi.nlm.nih.gov/pccompound?term=SODIUM_NITRITE	3	0.16839	0.970721	1	1	No
ATC:M03BX08|NAME:CYCLOBENZAPRINE?getlink?https://www.ncbi.nlm.nih.gov/pccompound?term=CYCLOBENZAPRINE	15	0.16951	0.970721	1	1	No
ATC:L01DB07|NAME:MITOXANTRONE?getlink?https://www.ncbi.nlm.nih.gov/pccompound?term=MITOXANTRONE	705	0.17002	0.970721	1	1	No
ATC:G03DB06|NAME:CHLORMADINONE?getlink?https://www.ncbi.nlm.nih.gov/pccompound?term=CHLORMADINONE	3	0.17092	0.970721	1	1	No
ATC:A16AA04,S01XA21|NAME:MERCAPTAMINE?getlink?https://www.ncbi.nlm.nih.gov/pccompound?term=MERCAPTAMINE	3	0.17111	0.970721	1	1	No
ATC:D10AF01,G01AA10,J01FF01|NAME:CLINDAMYCIN?getlink?https://www.ncbi.nlm.nih.gov/pccompound?term=CLINDAMYCIN	1825	0.17151	0.970721	1	1	No
ATC:V08CA03|NAME:GADODIAMIDE?getlink?https://www.ncbi.nlm.nih.gov/pccompound?term=GADODIAMIDE	38	0.17197	0.970721	1	1	No
ATC:D06AX01,D09AA02,J01XC01,S01AA13|NAME:FUSIDIC_ACID?getlink?https://www.ncbi.nlm.nih.gov/pccompound?term=FUSIDIC_ACID	21	0.17299	0.970721	1	1	No
ATC:S01ED03|NAME:LEVOBUNOLOL?getlink?https://www.ncbi.nlm.nih.gov/pccompound?term=LEVOBUNOLOL	7	0.17394	0.970721	1	1	No
ATC:R03DC04|NAME:IBUDILAST?getlink?https://www.ncbi.nlm.nih.gov/pccompound?term=IBUDILAST	13	0.17436	0.970721	1	1	No
ATC:J05AE01|NAME:SAQUINAVIR?getlink?https://www.ncbi.nlm.nih.gov/pccompound?term=SAQUINAVIR	14	0.17563	0.970721	1	1	No
ATC:M05BA01|NAME:ETIDRONIC_ACID?getlink?https://www.ncbi.nlm.nih.gov/pccompound?term=ETIDRONIC_ACID	3	0.17712	0.970721	1	1	No
ATC:M02AA08|NAME:FELBINAC?getlink?https://www.ncbi.nlm.nih.gov/pccompound?term=FELBINAC	10	0.17808	0.970721	1	1	No
ATC:D04AA14,R06AA04|NAME:CLEMASTINE?getlink?https://www.ncbi.nlm.nih.gov/pccompound?term=CLEMASTINE	18	0.17846	0.970721	1	1	No
ATC:N04AA04|NAME:PROCYCLIDINE?getlink?https://www.ncbi.nlm.nih.gov/pccompound?term=PROCYCLIDINE	13	0.17906	0.970721	1	1	No
ATC:D05AX01|NAME:FUMARIC_ACID?getlink?https://www.ncbi.nlm.nih.gov/pccompound?term=FUMARIC_ACID	2	0.17959	0.970721	1	1	No
ATC:N03AG06|NAME:TIAGABINE?getlink?https://www.ncbi.nlm.nih.gov/pccompound?term=TIAGABINE	2	0.18018	0.970721	1	1	No
ATC:P01BA06|NAME:AMODIAQUINE?getlink?https://www.ncbi.nlm.nih.gov/pccompound?term=AMODIAQUINE	16	0.18123	0.970721	1	1	No
ATC:B05CX03|NAME:GLYCINE?getlink?https://www.ncbi.nlm.nih.gov/pccompound?term=GLYCINE	6	0.18286	0.970721	1	1	No
ATC:N05AD07|NAME:BENPERIDOL?getlink?https://www.ncbi.nlm.nih.gov/pccompound?term=BENPERIDOL	21	0.18323	0.970721	1	1	No
ATC:B01AC19|NAME:BERAPROST?getlink?https://www.ncbi.nlm.nih.gov/pccompound?term=BERAPROST	3	0.18421	0.970721	1	1	No
ATC:C01CA02,R03AB02,R03CB01|NAME:ISOPRENALINE?getlink?https://www.ncbi.nlm.nih.gov/pccompound?term=ISOPRENALINE	62	0.18536	0.970721	1	1	No
ATC:G03XC05|NAME:OSPEMIFENE?getlink?https://www.ncbi.nlm.nih.gov/pccompound?term=OSPEMIFENE	3	0.18542	0.970721	1	1	No
ATC:S01HA04|NAME:PROXYMETACAINE?getlink?https://www.ncbi.nlm.nih.gov/pccompound?term=PROXYMETACAINE	2	0.18616	0.970721	1	1	No
ATC:J05AF06|NAME:ABACAVIR?getlink?https://www.ncbi.nlm.nih.gov/pccompound?term=ABACAVIR	7	0.18687	0.970721	1	1	No
ATC:H05BX03|NAME:DOXERCALCIFEROL?getlink?https://www.ncbi.nlm.nih.gov/pccompound?term=DOXERCALCIFEROL	2	0.18729	0.970721	1	1	No
ATC:C04AB01,V03AB36|NAME:PHENTOLAMINE?getlink?https://www.ncbi.nlm.nih.gov/pccompound?term=PHENTOLAMINE	22	0.19193	0.970721	1	1	No
ATC:M03AC06|NAME:PIPECURONIUM_BROMIDE?getlink?https://www.ncbi.nlm.nih.gov/pccompound?term=PIPECURONIUM_BROMIDE;ATC:M03AC07|NAME:DOXACURIUM_CHLORIDE?getlink?https://www.ncbi.nlm.nih.gov/pccompound?term=DOXACURIUM_CHLORIDE	5	0.19292	0.970721	1	1	No
ATC:L02BG02|NAME:FORMESTANE?getlink?https://www.ncbi.nlm.nih.gov/pccompound?term=FORMESTANE	4	0.19314	0.970721	1	1	No
ATC:A01AB02,D08AX01,D11AX25,S02AA06|NAME:HYDROGEN_PEROXIDE?getlink?https://www.ncbi.nlm.nih.gov/pccompound?term=HYDROGEN_PEROXIDE	899	0.19404	0.970721	1	1	No
ATC:L01XE11|NAME:PAZOPANIB?getlink?https://www.ncbi.nlm.nih.gov/pccompound?term=PAZOPANIB	42	0.19538	0.970721	1	1	No
ATC:A10BG02|NAME:ROSIGLITAZONE?getlink?https://www.ncbi.nlm.nih.gov/pccompound?term=ROSIGLITAZONE	414	0.19549	0.970721	1	1	No
ATC:V08AB02|NAME:IOHEXOL?getlink?https://www.ncbi.nlm.nih.gov/pccompound?term=IOHEXOL	121	0.1955	0.970721	1	1	No
ATC:N06AA07|NAME:LOFEPRAMINE?getlink?https://www.ncbi.nlm.nih.gov/pccompound?term=LOFEPRAMINE	8	0.19767	0.970721	1	1	No
ATC:G04BX14|NAME:DAPOXETINE?getlink?https://www.ncbi.nlm.nih.gov/pccompound?term=DAPOXETINE	3	0.19784	0.970721	1	1	No
ATC:A06AD15|NAME:MACROGOL?getlink?https://www.ncbi.nlm.nih.gov/pccompound?term=MACROGOL	3	0.19821	0.970721	1	1	No
ATC:L01BA03|NAME:RALTITREXED?getlink?https://www.ncbi.nlm.nih.gov/pccompound?term=RALTITREXED	12	0.20094	0.970721	1	1	No
ATC:G03CX01|NAME:TIBOLONE?getlink?https://www.ncbi.nlm.nih.gov/pccompound?term=TIBOLONE	12	0.20136	0.970721	1	1	No
ATC:R05CA01|NAME:TYLOXAPOL?getlink?https://www.ncbi.nlm.nih.gov/pccompound?term=TYLOXAPOL	41	0.20141	0.970721	1	1	No
ATC:B05CB04,B05XA02|NAME:SODIUM_BICARBONATE?getlink?https://www.ncbi.nlm.nih.gov/pccompound?term=SODIUM_BICARBONATE	2	0.20165	0.970721	1	1	No
ATC:R01AA10|NAME:METIZOLINE?getlink?https://www.ncbi.nlm.nih.gov/pccompound?term=METIZOLINE	3	0.20254	0.970721	1	1	No
ATC:A03FA02|NAME:CISAPRIDE?getlink?https://www.ncbi.nlm.nih.gov/pccompound?term=CISAPRIDE	35	0.20337	0.970721	1	1	No
ATC:M09AX03|NAME:ATALUREN?getlink?https://www.ncbi.nlm.nih.gov/pccompound?term=ATALUREN	4	0.20473	0.970721	1	1	No
ATC:A04AD10|NAME:DRONABINOL?getlink?https://www.ncbi.nlm.nih.gov/pccompound?term=DRONABINOL	362	0.20532	0.970721	1	1	No
ATC:N06BX18|NAME:VINPOCETINE?getlink?https://www.ncbi.nlm.nih.gov/pccompound?term=VINPOCETINE	9	0.2058	0.970721	1	1	No
ATC:N06BX01|NAME:MECLOFENOXATE?getlink?https://www.ncbi.nlm.nih.gov/pccompound?term=MECLOFENOXATE	1001	0.20589	0.970721	1	1	No
ATC:C04AX19|NAME:SULOCTIDIL?getlink?https://www.ncbi.nlm.nih.gov/pccompound?term=SULOCTIDIL	294	0.20631	0.970721	1	1	No
ATC:N05CC01|NAME:CHLORAL_HYDRATE?getlink?https://www.ncbi.nlm.nih.gov/pccompound?term=CHLORAL_HYDRATE	5	0.20694	0.970721	1	1	No
ATC:C01BA01|NAME:QUINIDINE?getlink?https://www.ncbi.nlm.nih.gov/pccompound?term=QUINIDINE	20	0.20706	0.970721	1	1	No
ATC:D06BA05,J01EB06|NAME:SULFANILAMIDE?getlink?https://www.ncbi.nlm.nih.gov/pccompound?term=SULFANILAMIDE	12	0.2092	0.970721	1	1	No
ATC:A02BA02|NAME:RANITIDINE?getlink?https://www.ncbi.nlm.nih.gov/pccompound?term=RANITIDINE	16	0.20928	0.970721	1	1	No
ATC:N04BC04|NAME:ROPINIROLE?getlink?https://www.ncbi.nlm.nih.gov/pccompound?term=ROPINIROLE	8	0.21049	0.970721	1	1	No
ATC:L02AE03|NAME:GOSERELIN?getlink?https://www.ncbi.nlm.nih.gov/pccompound?term=GOSERELIN	5	0.21063	0.970721	1	1	No
ATC:N04BC08|NAME:PIRIBEDIL?getlink?https://www.ncbi.nlm.nih.gov/pccompound?term=PIRIBEDIL	20	0.21114	0.970721	1	1	No
ATC:D11AX08,H03AA04|NAME:TIRATRICOL?getlink?https://www.ncbi.nlm.nih.gov/pccompound?term=TIRATRICOL	11	0.21115	0.970721	1	1	No
ATC:A10BF01|NAME:ACARBOSE?getlink?https://www.ncbi.nlm.nih.gov/pccompound?term=ACARBOSE	7	0.21141	0.970721	1	1	No
ATC:M05BA04|NAME:ALENDRONIC_ACID?getlink?https://www.ncbi.nlm.nih.gov/pccompound?term=ALENDRONIC_ACID	5	0.21194	0.970721	1	1	No
ATC:C08CA05|NAME:NIFEDIPINE?getlink?https://www.ncbi.nlm.nih.gov/pccompound?term=NIFEDIPINE	112	0.21243	0.970721	1	1	No
ATC:A14AA03,D11AE01|NAME:METANDIENONE?getlink?https://www.ncbi.nlm.nih.gov/pccompound?term=METANDIENONE	5	0.21347	0.970721	1	1	No
ATC:C02CC02,S01EX01|NAME:GUANETHIDINE?getlink?https://www.ncbi.nlm.nih.gov/pccompound?term=GUANETHIDINE	3	0.21433	0.970721	1	1	No
ATC:A08AA10|NAME:SIBUTRAMINE?getlink?https://www.ncbi.nlm.nih.gov/pccompound?term=SIBUTRAMINE	6	0.21444	0.970721	1	1	No
ATC:N01AH03|NAME:SUFENTANIL?getlink?https://www.ncbi.nlm.nih.gov/pccompound?term=SUFENTANIL	4	0.21471	0.970721	1	1	No
ATC:S01EB09|NAME:ACETYLCHOLINE?getlink?https://www.ncbi.nlm.nih.gov/pccompound?term=ACETYLCHOLINE	20	0.21473	0.970721	1	1	No
NORATC:A01AD01,B02BC09,C01CA24,R01AA14,R03AA01,S01EA01|NAME:EPINEPHRINE?getlink?https://www.ncbi.nlm.nih.gov/pccompound?term=EPINEPHRINE	39	0.21476	0.970721	1	1	No
ATC:A07AA09,J01XA01,S01AA28|NAME:VANCOMYCIN?getlink?https://www.ncbi.nlm.nih.gov/pccompound?term=VANCOMYCIN	10	0.21528	0.970721	1	1	No
ATC:C01BB04|NAME:APRINDINE?getlink?https://www.ncbi.nlm.nih.gov/pccompound?term=APRINDINE	4	0.21555	0.970721	1	1	No
ATC:D11AA01|NAME:GLYCOPYRRONIUM?getlink?https://www.ncbi.nlm.nih.gov/pccompound?term=ATC:A03AB02,R03BB06|NAME:GLYCOPYRRONIUM_BROMIDE?getlink?https://www.ncbi.nlm.nih.gov/pccompound?term=GLYCOPYRRONIUM_BROMIDE	7	0.21611	0.970721	1	1	No
ATC:L01XD06|NAME:EFAPROXIRAL?getlink?https://www.ncbi.nlm.nih.gov/pccompound?term=EFAPROXIRAL	3	0.21612	0.970721	1	1	No
ATC:L02BX03|NAME:ABIRATERONE?getlink?https://www.ncbi.nlm.nih.gov/pccompound?term=ABIRATERONE	6	0.2166	0.970721	1	1	No
ATC:N06BA07|NAME:MODAFINIL?getlink?https://www.ncbi.nlm.nih.gov/pccompound?term=MODAFINIL	2	0.2171	0.970721	1	1	No
ATC:R03DA05|NAME:AMINOPHYLLINE?getlink?https://www.ncbi.nlm.nih.gov/pccompound?term=AMINOPHYLLINE	13	0.21739	0.970721	1	1	No
ATC:R02AA01|NAME:AMBAZONE?getlink?https://www.ncbi.nlm.nih.gov/pccompound?term=AMBAZONE	9	0.21883	0.970721	1	1	No
ATC:L01XE14|NAME:BOSUTINIB?getlink?https://www.ncbi.nlm.nih.gov/pccompound?term=BOSUTINIB	56	0.21896	0.970721	1	1	No
ATC:R01AA08,R01AB02,S01GA01|NAME:NAPHAZOLINE?getlink?https://www.ncbi.nlm.nih.gov/pccompound?term=NAPHAZOLINE	6	0.21915	0.970721	1	1	No
ATC:N04AA03|NAME:METIXENE?getlink?https://www.ncbi.nlm.nih.gov/pccompound?term=METIXENE	48	0.22002	0.970721	1	1	No
ATC:C09CA07|NAME:TELMISARTAN?getlink?https://www.ncbi.nlm.nih.gov/pccompound?term=TELMISARTAN	29	0.22011	0.970721	1	1	No
ATC:L01BA05|NAME:PRALATREXATE?getlink?https://www.ncbi.nlm.nih.gov/pccompound?term=PRALATREXATE	7	0.22036	0.970721	1	1	No
ATC:N06AF03|NAME:PHENELZINE?getlink?https://www.ncbi.nlm.nih.gov/pccompound?term=PHENELZINE	17	0.2206	0.970721	1	1	No
ATC:N02AX03|NAME:DEZOCINE?getlink?https://www.ncbi.nlm.nih.gov/pccompound?term=DEZOCINE	2	0.22156	0.970721	1	1	No
ATC:D04AA09,R06AC03|NAME:CHLOROPYRAMINE?getlink?https://www.ncbi.nlm.nih.gov/pccompound?term=CHLOROPYRAMINE	37	0.22317	0.970721	1	1	No
ATC:J01DH02|NAME:MEROPENEM?getlink?https://www.ncbi.nlm.nih.gov/pccompound?term=MEROPENEM	5	0.22342	0.970721	1	1	No
ATC:R03AC16,R03CC08|NAME:PROCATEROL?getlink?https://www.ncbi.nlm.nih.gov/pccompound?term=PROCATEROL	5	0.2238	0.970721	1	1	No
ATC:J01XX08|NAME:LINEZOLID?getlink?https://www.ncbi.nlm.nih.gov/pccompound?term=LINEZOLID	3	0.22472	0.970721	1	1	No
ATC:A03FA06|NAME:CLEBOPRIDE?getlink?https://www.ncbi.nlm.nih.gov/pccompound?term=CLEBOPRIDE	9	0.22612	0.970721	1	1	No
ATC:A06AD04,A12CC02,B05XA05,D11AX05,V04CC02|NAME:MAGNESIUM_SULFATE?getlink?https://www.ncbi.nlm.nih.gov/pccompound?term=MAGNESIUM_SULFATE	2	0.22666	0.970721	1	1	No
ATC:D07AC18|NAME:PREDNICARBATE?getlink?https://www.ncbi.nlm.nih.gov/pccompound?term=PREDNICARBATE	13	0.22692	0.970721	1	1	No
ATC:A01AB22,J01AA02|NAME:DOXYCYCLINE?getlink?https://www.ncbi.nlm.nih.gov/pccompound?term=DOXYCYCLINE	504	0.22758	0.970721	1	1	No
ATC:P03AB01|NAME:CLOFENOTANE?getlink?https://www.ncbi.nlm.nih.gov/pccompound?term=CLOFENOTANE	66	0.22847	0.970721	1	1	No
ATC:R05CA08|NAME:CREOSOTE?getlink?https://www.ncbi.nlm.nih.gov/pccompound?term=CREOSOTE	3	0.2286	0.970721	1	1	No
ATC:N05AD05|NAME:PIPAMPERONE?getlink?https://www.ncbi.nlm.nih.gov/pccompound?term=PIPAMPERONE	14	0.22923	0.970721	1	1	No
ATC:C01DA08,C05AE02|NAME:ISOSORBIDE_DINITRATE?getlink?https://www.ncbi.nlm.nih.gov/pccompound?term=ISOSORBIDE_DINITRATE	5	0.22959	0.970721	1	1	No
ATC:A04AD05|NAME:METOPIMAZINE?getlink?https://www.ncbi.nlm.nih.gov/pccompound?term=METOPIMAZINE	3	0.22976	0.970721	1	1	No
ATC:J04AK02|NAME:ETHAMBUTOL?getlink?https://www.ncbi.nlm.nih.gov/pccompound?term=ETHAMBUTOL	2	0.23008	0.970721	1	1	No
ATC:C03DA01|NAME:SPIRONOLACTONE?getlink?https://www.ncbi.nlm.nih.gov/pccompound?term=SPIRONOLACTONE	34	0.23046	0.970721	1	1	No
ATC:M03AC01|NAME:PANCURONIUM?getlink?https://www.ncbi.nlm.nih.gov/pccompound?term=PANCURONIUM	4	0.23073	0.970721	1	1	No
ATC:C01AC01|NAME:G-STROPHANTHIN?getlink?https://www.ncbi.nlm.nih.gov/pccompound?term=G-STROPHANTHIN	1507	0.23075	0.970721	1	1	No
ATC:R06AC05|NAME:METHAPYRILENE?getlink?https://www.ncbi.nlm.nih.gov/pccompound?term=METHAPYRILENE	85	0.23099	0.970721	1	1	No
CISATC:M03AC04|NAME:ATRACURIUM?getlink?https://www.ncbi.nlm.nih.gov/pccompound?term=ATRACURIUM	3	0.23282	0.970721	1	1	No
ATC:R05DB07|NAME:OXOLAMINE?getlink?https://www.ncbi.nlm.nih.gov/pccompound?term=OXOLAMINE	32	0.23293	0.970721	1	1	No
ATC:A16AA01|NAME:LEVOCARNITINE?getlink?https://www.ncbi.nlm.nih.gov/pccompound?term=LEVOCARNITINE	4	0.23332	0.970721	1	1	No
ATC:A07AB03|NAME:SULFAGUANIDINE?getlink?https://www.ncbi.nlm.nih.gov/pccompound?term=SULFAGUANIDINE	1204	0.23402	0.970721	1	1	No
ATC:J01DC08|NAME:LORACARBEF?getlink?https://www.ncbi.nlm.nih.gov/pccompound?term=LORACARBEF	3	0.23482	0.970721	1	1	No
ATC:C04AX07|NAME:VINCAMINE?getlink?https://www.ncbi.nlm.nih.gov/pccompound?term=VINCAMINE	21	0.23484	0.970721	1	1	No
ATC:J01EB04|NAME:SULFAPYRIDINE?getlink?https://www.ncbi.nlm.nih.gov/pccompound?term=SULFAPYRIDINE	20	0.23526	0.970721	1	1	No
ATC:J05AF03|NAME:ZALCITABINE?getlink?https://www.ncbi.nlm.nih.gov/pccompound?term=ZALCITABINE	1418	0.23555	0.970721	1	1	No
TEMATC:L04AA10,S01XA23|NAME:SIROLIMUS?getlink?https://www.ncbi.nlm.nih.gov/pccompound?term=SIROLIMUS	14	0.23704	0.970721	1	1	No
ATC:L01BC05|NAME:GEMCITABINE?getlink?https://www.ncbi.nlm.nih.gov/pccompound?term=GEMCITABINE	193	0.23782	0.970721	1	1	No
ATC:N04BX01|NAME:TOLCAPONE?getlink?https://www.ncbi.nlm.nih.gov/pccompound?term=TOLCAPONE	8	0.23787	0.970721	1	1	No
ATC:J05AB06,S01AD09|NAME:GANCICLOVIR?getlink?https://www.ncbi.nlm.nih.gov/pccompound?term=GANCICLOVIR	11	0.23814	0.970721	1	1	No
ATC:R06AX02|NAME:CYPROHEPTADINE?getlink?https://www.ncbi.nlm.nih.gov/pccompound?term=CYPROHEPTADINE	102	0.23978	0.970721	1	1	No
ATC:N04AA01|NAME:TRIHEXYPHENIDYL?getlink?https://www.ncbi.nlm.nih.gov/pccompound?term=TRIHEXYPHENIDYL	40	0.24275	0.970721	1	1	No
ATC:M01AB15,S01BC05|NAME:KETOROLAC?getlink?https://www.ncbi.nlm.nih.gov/pccompound?term=KETOROLAC	9	0.24298	0.970721	1	1	No
ATC:N06AA04|NAME:CLOMIPRAMINE?getlink?https://www.ncbi.nlm.nih.gov/pccompound?term=CLOMIPRAMINE	298	0.24365	0.970721	1	1	No
ATC:C10AX02|NAME:PROBUCOL?getlink?https://www.ncbi.nlm.nih.gov/pccompound?term=PROBUCOL	13	0.24429	0.970721	1	1	No
ATC:N03AX21|NAME:RETIGABINE?getlink?https://www.ncbi.nlm.nih.gov/pccompound?term=RETIGABINE	5	0.24493	0.970721	1	1	No
ATC:C01DX11|NAME:TRAPIDIL?getlink?https://www.ncbi.nlm.nih.gov/pccompound?term=TRAPIDIL	4	0.2456	0.970721	1	1	No
ATC:N01AX13|NAME:NITROUS_OXIDE?getlink?https://www.ncbi.nlm.nih.gov/pccompound?term=NITROUS_OXIDE	4	0.2463	0.970721	1	1	No
ATC:R03DC03|NAME:MONTELUKAST?getlink?https://www.ncbi.nlm.nih.gov/pccompound?term=MONTELUKAST	7	0.24633	0.970721	1	1	No
ATC:L01AD03|NAME:SEMUSTINE?getlink?https://www.ncbi.nlm.nih.gov/pccompound?term=SEMUSTINE	83	0.24798	0.970721	1	1	No
ATC:V08AB05|NAME:IOPROMIDE?getlink?https://www.ncbi.nlm.nih.gov/pccompound?term=IOPROMIDE	151	0.24818	0.970721	1	1	No
ATC:J01MB02|NAME:NALIDIXIC_ACID?getlink?https://www.ncbi.nlm.nih.gov/pccompound?term=NALIDIXIC_ACID	6	0.24844	0.970721	1	1	No
ATC:C01CA10|NAME:METHOXAMINE?getlink?https://www.ncbi.nlm.nih.gov/pccompound?term=METHOXAMINE	5	0.24868	0.970721	1	1	No
ATC:C09CA01|NAME:LOSARTAN?getlink?https://www.ncbi.nlm.nih.gov/pccompound?term=LOSARTAN	15	0.24878	0.970721	1	1	No
ATC:A03AX10|NAME:ISOMETHEPTENE?getlink?https://www.ncbi.nlm.nih.gov/pccompound?term=ISOMETHEPTENE	2	0.24915	0.970721	1	1	No
ATC:N06AA21|NAME:MAPROTILINE?getlink?https://www.ncbi.nlm.nih.gov/pccompound?term=MAPROTILINE	48	0.24989	0.970721	1	1	No
ATC:R05DA07|NAME:NOSCAPINE?getlink?https://www.ncbi.nlm.nih.gov/pccompound?term=NOSCAPINE	14	0.2506	0.970721	1	1	No
ATC:V08AB04|NAME:IOPAMIDOL?getlink?https://www.ncbi.nlm.nih.gov/pccompound?term=IOPAMIDOL	6	0.25144	0.970721	1	1	No
ATC:M01AH05|NAME:ETORICOXIB?getlink?https://www.ncbi.nlm.nih.gov/pccompound?term=ETORICOXIB	8	0.25192	0.970721	1	1	No
ATC:A06AB02,A06AG02|NAME:BISACODYL?getlink?https://www.ncbi.nlm.nih.gov/pccompound?term=BISACODYL	603	0.25201	0.970721	1	1	No
ATC:R06AX25|NAME:MIZOLASTINE?getlink?https://www.ncbi.nlm.nih.gov/pccompound?term=MIZOLASTINE	3	0.25212	0.970721	1	1	No
ATC:G03AC05,G03DB02,L02AB01|NAME:MEGESTROL?getlink?https://www.ncbi.nlm.nih.gov/pccompound?term=MEGESTROL	23	0.25316	0.970721	1	1	No
ATC:N05AC03|NAME:MESORIDAZINE?getlink?https://www.ncbi.nlm.nih.gov/pccompound?term=MESORIDAZINE	19	0.25322	0.970721	1	1	No
ATC:J01MA06,S01AE02|NAME:NORFLOXACIN?getlink?https://www.ncbi.nlm.nih.gov/pccompound?term=NORFLOXACIN	21	0.25323	0.970721	1	1	No
ATC:C02AB01|NAME:METHYLDOPA_(LEVOROTATORY)?getlink?https://www.ncbi.nlm.nih.gov/pccompound?term=METHYLDOPA_(LEVOROTATORY)	24	0.25359	0.970721	1	1	No
ATC:N04BC05|NAME:PRAMIPEXOLE?getlink?https://www.ncbi.nlm.nih.gov/pccompound?term=PRAMIPEXOLE	6	0.25364	0.970721	1	1	No
ATC:D01AC10|NAME:BIFONAZOLE?getlink?https://www.ncbi.nlm.nih.gov/pccompound?term=BIFONAZOLE	8	0.25506	0.970721	1	1	No
ATC:B01AA03|NAME:WARFARIN?getlink?https://www.ncbi.nlm.nih.gov/pccompound?term=WARFARIN	10	0.25515	0.970721	1	1	No
ATC:N03AC01|NAME:PARAMETHADIONE?getlink?https://www.ncbi.nlm.nih.gov/pccompound?term=PARAMETHADIONE;ATC:N03AD03|NAME:MESUXIMIDE?getlink?https://www.ncbi.nlm.nih.gov/pccompound?term=MESUXIMIDE	3	0.25529	0.970721	1	1	No
ATC:J05AX13|NAME:UMIFENOVIR?getlink?https://www.ncbi.nlm.nih.gov/pccompound?term=UMIFENOVIR	2	0.25738	0.970721	1	1	No
ATC:C01AA05|NAME:DIGOXIN?getlink?https://www.ncbi.nlm.nih.gov/pccompound?term=DIGOXIN	1460	0.2585	0.970721	1	1	No
ATC:D05AD02,D05BA02|NAME:METHOXSALEN?getlink?https://www.ncbi.nlm.nih.gov/pccompound?term=METHOXSALEN	37	0.25895	0.970721	1	1	No
ATC:J01EB03|NAME:SULFADIMIDINE?getlink?https://www.ncbi.nlm.nih.gov/pccompound?term=SULFADIMIDINE	16	0.25971	0.970721	1	1	No
ATC:R01AD13,R03BA08|NAME:CICLESONIDE?getlink?https://www.ncbi.nlm.nih.gov/pccompound?term=CICLESONIDE	4	0.25982	0.970721	1	1	No
ATC:M01AB03,M02AA21|NAME:TOLMETIN?getlink?https://www.ncbi.nlm.nih.gov/pccompound?term=TOLMETIN	10	0.25985	0.970721	1	1	No
ATC:J01DB03|NAME:CEFALOTIN?getlink?https://www.ncbi.nlm.nih.gov/pccompound?term=CEFALOTIN	124	0.26029	0.970721	1	1	No
ATC:A08AA11|NAME:LORCASERIN?getlink?https://www.ncbi.nlm.nih.gov/pccompound?term=LORCASERIN	3	0.2622	0.970721	1	1	No
ATC:C08DA02|NAME:GALLOPAMIL?getlink?https://www.ncbi.nlm.nih.gov/pccompound?term=GALLOPAMIL	8	0.26245	0.970721	1	1	No
ATC:C05BB02|NAME:POLIDOCANOL?getlink?https://www.ncbi.nlm.nih.gov/pccompound?term=POLIDOCANOL	6	0.26283	0.970721	1	1	No
ATC:R06AX11|NAME:ASTEMIZOLE?getlink?https://www.ncbi.nlm.nih.gov/pccompound?term=ASTEMIZOLE	265	0.26328	0.970721	1	1	No
ATC:A14AB02|NAME:ETHYLESTRENOL?getlink?https://www.ncbi.nlm.nih.gov/pccompound?term=ETHYLESTRENOL	5	0.26329	0.970721	1	1	No
ATC:L01XE28|NAME:CERITINIB?getlink?https://www.ncbi.nlm.nih.gov/pccompound?term=CERITINIB	13	0.26425	0.970721	1	1	No
ATC:D04AX01,N06AA12|NAME:DOXEPIN?getlink?https://www.ncbi.nlm.nih.gov/pccompound?term=DOXEPIN	25	0.26521	0.970721	1	1	No
ATC:A01AD02,G02CC03,M01AX07,M02AA05,R02AX03|NAME:BENZYDAMINE?getlink?https://www.ncbi.nlm.nih.gov/pccompound?term=BENZYDAMINE	20	0.26589	0.970721	1	1	No
FLUATC:J01CF02|NAME:CLOXACILLIN?getlink?https://www.ncbi.nlm.nih.gov/pccompound?term=CLOXACILLIN	2	0.26594	0.970721	1	1	No
ATC:L01DB09|NAME:VALRUBICIN?getlink?https://www.ncbi.nlm.nih.gov/pccompound?term=VALRUBICIN	7	0.26733	0.970721	1	1	No
ATC:R05DA04|NAME:CODEINE?getlink?https://www.ncbi.nlm.nih.gov/pccompound?term=CODEINE	4	0.26851	0.970721	1	1	No
ATC:B05XA04,G04BA01|NAME:AMMONIUM_CHLORIDE?getlink?https://www.ncbi.nlm.nih.gov/pccompound?term=AMMONIUM_CHLORIDE	3	0.26859	0.970721	1	1	No
ATC:M03AC10|NAME:MIVACURIUM_CHLORIDE?getlink?https://www.ncbi.nlm.nih.gov/pccompound?term=MIVACURIUM_CHLORIDE	11	0.269	0.970721	1	1	No
ATC:C10AB01|NAME:CLOFIBRATE?getlink?https://www.ncbi.nlm.nih.gov/pccompound?term=CLOFIBRATE	52	0.26922	0.970721	1	1	No
ATC:N03AD02|NAME:PHENSUXIMIDE?getlink?https://www.ncbi.nlm.nih.gov/pccompound?term=PHENSUXIMIDE	5	0.27118	0.970721	1	1	No
ATC:N07CA03|NAME:FLUNARIZINE?getlink?https://www.ncbi.nlm.nih.gov/pccompound?term=FLUNARIZINE	21	0.27135	0.970721	1	1	No
ATC:D06BA03|NAME:MAFENIDE?getlink?https://www.ncbi.nlm.nih.gov/pccompound?term=MAFENIDE	9	0.27302	0.970721	1	1	No
ATC:P01AX11|NAME:NITAZOXANIDE?getlink?https://www.ncbi.nlm.nih.gov/pccompound?term=NITAZOXANIDE	16	0.27314	0.970721	1	1	No
ATC:N05AE05|NAME:LURASIDONE?getlink?https://www.ncbi.nlm.nih.gov/pccompound?term=LURASIDONE	6	0.27408	0.970721	1	1	No
ATC:L01CA03|NAME:VINDESINE?getlink?https://www.ncbi.nlm.nih.gov/pccompound?term=VINDESINE	2	0.27515	0.970721	1	1	No
ATC:A01AD07,R03DX01|NAME:AMLEXANOX?getlink?https://www.ncbi.nlm.nih.gov/pccompound?term=AMLEXANOX	14	0.27697	0.970721	1	1	No
ATC:G03DC04|NAME:ETHISTERONE?getlink?https://www.ncbi.nlm.nih.gov/pccompound?term=ETHISTERONE	24	0.27866	0.970721	1	1	No
ATC:J05AP03|NAME:BOCEPREVIR?getlink?https://www.ncbi.nlm.nih.gov/pccompound?term=BOCEPREVIR	8	0.27907	0.970721	1	1	No
ATC:G04BE04|NAME:YOHIMBIN?getlink?https://www.ncbi.nlm.nih.gov/pccompound?term=YOHIMBIN	25	0.2791	0.970721	1	1	No
ATC:L02BB01|NAME:FLUTAMIDE?getlink?https://www.ncbi.nlm.nih.gov/pccompound?term=FLUTAMIDE	36	0.27932	0.970721	1	1	No
ATC:N05AA02|NAME:LEVOMEATC:N05AA03|NAME:PROMAZINE?getlink?https://www.ncbi.nlm.nih.gov/pccompound?term=PROMAZINE?getlink?https://www.ncbi.nlm.nih.gov/pccompound?term=LEVOMEATC:N05AA03|NAME:PROMAZINE?getlink?https://www.ncbi.nlm.nih.gov/pccompound?term=PROMAZINE	7	0.27949	0.970721	1	1	No
ATC:N05AL03|NAME:TIAPRIDE?getlink?https://www.ncbi.nlm.nih.gov/pccompound?term=TIAPRIDE	15	0.27994	0.970721	1	1	No
ATC:C04AX21|NAME:NAFTIDROFURYL?getlink?https://www.ncbi.nlm.nih.gov/pccompound?term=NAFTIDROFURYL	33	0.28069	0.970721	1	1	No
ATC:L01XX47|NAME:IDELALISIB?getlink?https://www.ncbi.nlm.nih.gov/pccompound?term=IDELALISIB	6	0.28138	0.970721	1	1	No
ATC:J01DD06|NAME:LATAMOXEF?getlink?https://www.ncbi.nlm.nih.gov/pccompound?term=LATAMOXEF	2490	0.2814	0.970721	1	1	No
ATC:N03AC02|NAME:TRIMETHADIONE?getlink?https://www.ncbi.nlm.nih.gov/pccompound?term=TRIMETHADIONE	8	0.28164	0.970721	1	1	No
ATC:L01DC02|NAME:PLICAMYCIN?getlink?https://www.ncbi.nlm.nih.gov/pccompound?term=PLICAMYCIN	8	0.28333	0.970721	1	1	No
ATC:N05AX15|NAME:CARIPRAZINE?getlink?https://www.ncbi.nlm.nih.gov/pccompound?term=CARIPRAZINE	6	0.28416	0.970721	1	1	No
ATC:G04BD08|NAME:SOLIFENACIN?getlink?https://www.ncbi.nlm.nih.gov/pccompound?term=SOLIFENACIN;ATC:R03BB05|NAME:ACLIDINIUM_BROMIDE?getlink?https://www.ncbi.nlm.nih.gov/pccompound?term=ACLIDINIUM_BROMIDE;ATC:S01EB08|NAME:ACECLIDINE?getlink?https://www.ncbi.nlm.nih.gov/pccompound?term=ACECLIDINE	5	0.28445	0.970721	1	1	No
ATC:P01BC01|NAME:QUININE?getlink?https://www.ncbi.nlm.nih.gov/pccompound?term=QUININE	25	0.28621	0.970721	1	1	No
ATC:B01AA07|NAME:ACENOCOUMAROL?getlink?https://www.ncbi.nlm.nih.gov/pccompound?term=ACENOCOUMAROL	2	0.28645	0.970721	1	1	No
ATC:C01AA06|NAME:LANATOSIDE_C?getlink?https://www.ncbi.nlm.nih.gov/pccompound?term=LANATOSIDE_C	1710	0.28689	0.970721	1	1	No
ATC:V08AA01|NAME:DIATRIZOIC_ACID?getlink?https://www.ncbi.nlm.nih.gov/pccompound?term=DIATRIZOIC_ACID	3	0.28718	0.970721	1	1	No
ATC:A01AB13,D06AA04,J01AA07,S01AA09,S02AA08,S03AA02|NAME:TETRACYCLINE?getlink?https://www.ncbi.nlm.nih.gov/pccompound?term=TETRACYCLINE	25	0.28751	0.970721	1	1	No
ATC:D01AC15,J02AC01|NAME:FLUCONAZOLE?getlink?https://www.ncbi.nlm.nih.gov/pccompound?term=FLUCONAZOLE	6	0.28754	0.970721	1	1	No
ATC:R07AB05|NAME:BEMEGRIDE?getlink?https://www.ncbi.nlm.nih.gov/pccompound?term=BEMEGRIDE	11	0.28792	0.970721	1	1	No
ATC:L01XE23|NAME:DABRAFENIB?getlink?https://www.ncbi.nlm.nih.gov/pccompound?term=DABRAFENIB	3	0.28843	0.970721	1	1	No
ATC:N02BG07|NAME:FLUPIRTINE?getlink?https://www.ncbi.nlm.nih.gov/pccompound?term=FLUPIRTINE	10	0.28905	0.970721	1	1	No
ATC:D11AX13|NAME:MONOBENZONE?getlink?https://www.ncbi.nlm.nih.gov/pccompound?term=MONOBENZONE	233	0.28923	0.970721	1	1	No
ATC:R05DA09|NAME:DEXTROMETHORPHAN?getlink?https://www.ncbi.nlm.nih.gov/pccompound?term=DEXTROMETHORPHAN	7	0.29003	0.970721	1	1	No
ATC:N04AA02|NAME:BIPERIDEN?getlink?https://www.ncbi.nlm.nih.gov/pccompound?term=BIPERIDEN	8	0.29196	0.970721	1	1	No
ATC:R06AE06|NAME:OXATOMIDE?getlink?https://www.ncbi.nlm.nih.gov/pccompound?term=OXATOMIDE	8	0.29231	0.970721	1	1	No
ATC:N05AF01|NAME:FLUPENTIXOL?getlink?https://www.ncbi.nlm.nih.gov/pccompound?term=FLUPENTIXOL	73	0.29289	0.970721	1	1	No
ATC:N06AB05|NAME:PAROXETINE?getlink?https://www.ncbi.nlm.nih.gov/pccompound?term=PAROXETINE	18	0.29304	0.970721	1	1	No
ATC:L01XX07|NAME:LONIDAMINE?getlink?https://www.ncbi.nlm.nih.gov/pccompound?term=LONIDAMINE	11	0.29306	0.970721	1	1	No
ATC:N06AX05|NAME:TRAZODONE?getlink?https://www.ncbi.nlm.nih.gov/pccompound?term=TRAZODONE	14	0.29362	0.970721	1	1	No
OBETIATC:A05AA03|NAME:CHOLIC_ACID?getlink?https://www.ncbi.nlm.nih.gov/pccompound?term=CHOLIC_ACID	2	0.29387	0.970721	1	1	No
ATC:N05AD01|NAME:HALOPERIDOL?getlink?https://www.ncbi.nlm.nih.gov/pccompound?term=HALOPERIDOL	56	0.2954	0.970721	1	1	No
ATC:C01EB10|NAME:ADENOSINE?getlink?https://www.ncbi.nlm.nih.gov/pccompound?term=ADENOSINE	32	0.29624	0.970721	1	1	No
ATC:J01XD02,P01AB02|NAME:TINIDAZOLE?getlink?https://www.ncbi.nlm.nih.gov/pccompound?term=TINIDAZOLE	14	0.29652	0.970721	1	1	No
ATC:M01CB01|NAME:SODIUM_AUROTHIOMALATE?getlink?https://www.ncbi.nlm.nih.gov/pccompound?term=SODIUM_AUROTHIOMALATE	4	0.29755	0.970721	1	1	No
ATC:M01AB14|NAME:PROGLUMETACIN?getlink?https://www.ncbi.nlm.nih.gov/pccompound?term=PROGLUMETACIN	2	0.29798	0.970721	1	1	No
ATC:C09AA07|NAME:BENAZEPRIL?getlink?https://www.ncbi.nlm.nih.gov/pccompound?term=BENAZEPRIL	10	0.29822	0.970721	1	1	No
ATC:H05BX01|NAME:CINACALCET?getlink?https://www.ncbi.nlm.nih.gov/pccompound?term=CINACALCET	3	0.29859	0.970721	1	1	No
ATC:C01CE01|NAME:AMRINONE?getlink?https://www.ncbi.nlm.nih.gov/pccompound?term=AMRINONE	19	0.2993	0.970721	1	1	No
ATC:L01DA01|NAME:DACTINOMYCIN?getlink?https://www.ncbi.nlm.nih.gov/pccompound?term=DACTINOMYCIN	14	0.29947	0.970721	1	1	No
ATC:A01AB18,D01AC01,G01AF02|NAME:CLOTRIMAZOLE?getlink?https://www.ncbi.nlm.nih.gov/pccompound?term=CLOTRIMAZOLE	159	0.29955	0.970721	1	1	No
ATC:N05CF03|NAME:ZALEPLON?getlink?https://www.ncbi.nlm.nih.gov/pccompound?term=ZALEPLON	4	0.2997	0.970721	1	1	No
ATC:L01BC04|NAME:CARMOFUR?getlink?https://www.ncbi.nlm.nih.gov/pccompound?term=CARMOFUR	3	0.3001	0.970721	1	1	No
ATC:S02AA03|NAME:BORIC_ACID?getlink?https://www.ncbi.nlm.nih.gov/pccompound?term=BORIC_ACID	5	0.30065	0.970721	1	1	No
ATC:A01AA01,A12CD01|NAME:SODIUM_FLUORIDE?getlink?https://www.ncbi.nlm.nih.gov/pccompound?term=SODIUM_FLUORIDE	21	0.30196	0.970721	1	1	No
ATC:M03AB01|NAME:SUXAMETHONIUM?getlink?https://www.ncbi.nlm.nih.gov/pccompound?term=SUXAMETHONIUM	3	0.30323	0.970721	1	1	No
ATC:C01CA04|NAME:DOPAMINE?getlink?https://www.ncbi.nlm.nih.gov/pccompound?term=DOPAMINE	46	0.30424	0.970721	1	1	No
ATC:A03BB03,S01FA03|NAME:METHYLATC:A04AD01,N05CM05,S01FA02|NAME:SCOPOLAMINE?getlink?https://www.ncbi.nlm.nih.gov/pccompound?term=SCOPOLAMINE?getlink?https://www.ncbi.nlm.nih.gov/pccompound?term=METHYLATC:A04AD01,N05CM05,S01FA02|NAME:SCOPOLAMINE?getlink?https://www.ncbi.nlm.nih.gov/pccompound?term=SCOPOLAMINE	6	0.30486	0.970721	1	1	No
ATC:N05AG01|NAME:FLUSPIRILENE?getlink?https://www.ncbi.nlm.nih.gov/pccompound?term=FLUSPIRILENE	104	0.30538	0.970721	1	1	No
ATC:N05AD02|NAME:TRIFLUPERIDOL?getlink?https://www.ncbi.nlm.nih.gov/pccompound?term=TRIFLUPERIDOL	5	0.30582	0.970721	1	1	No
ATC:C05AA10,D07AC04,S01BA15,S02BA08|NAME:FLUOCINOLONE_ACETONIDE?getlink?https://www.ncbi.nlm.nih.gov/pccompound?term=FLUOCINOLONE_ACETONIDE	5	0.3065	0.970721	1	1	No
ATC:G03XC02|NAME:BAZEDOXIFENE?getlink?https://www.ncbi.nlm.nih.gov/pccompound?term=BAZEDOXIFENE	40	0.30697	0.970721	1	1	No
ATC:C07AG01|NAME:LABETALOL?getlink?https://www.ncbi.nlm.nih.gov/pccompound?term=LABETALOL	31	0.30736	0.970721	1	1	No
ATC:A07EA01,C05AA04,D07AA03,D07XA02,H02AB06,R01AD02,S01BA04,S01CB02,S02BA03,S03BA02|NAME:PREDNISOLONE?getlink?https://www.ncbi.nlm.nih.gov/pccompound?term=PREDNISOLONE	102	0.308	0.970721	1	1	No
ATC:D04AA32,R06AA02|NAME:DIPHENHYDRAMINE?getlink?https://www.ncbi.nlm.nih.gov/pccompound?term=DIPHENHYDRAMINE	16	0.30908	0.970721	1	1	No
ATC:C07AA16|NAME:TERTATOLOL?getlink?https://www.ncbi.nlm.nih.gov/pccompound?term=TERTATOLOL	2	0.30959	0.970721	1	1	No
ATC:N03AB01|NAME:ETHOTOIN?getlink?https://www.ncbi.nlm.nih.gov/pccompound?term=ETHOTOIN	54	0.30985	0.970721	1	1	No
ATC:D10AX03|NAME:AZELAIC_ACID?getlink?https://www.ncbi.nlm.nih.gov/pccompound?term=AZELAIC_ACID	6	0.31008	0.970721	1	1	No
ATC:J01DD02|NAME:CEFTAZIDIME?getlink?https://www.ncbi.nlm.nih.gov/pccompound?term=CEFTAZIDIME	5	0.31017	0.970721	1	1	No
ATC:P02CA01|NAME:MEBENDAZOLE?getlink?https://www.ncbi.nlm.nih.gov/pccompound?term=MEBENDAZOLE	530	0.31058	0.970721	1	1	No
ATC:D01AC04|NAME:CHLORMIDAZOLE?getlink?https://www.ncbi.nlm.nih.gov/pccompound?term=CHLORMIDAZOLE	7	0.31204	0.970721	1	1	No
ATC:A01AB09,A07AC01,D01AC02,G01AF04,J02AB01,S02AA13|NAME:MICONAZOLE?getlink?https://www.ncbi.nlm.nih.gov/pccompound?term=MICONAZOLE	68	0.31228	0.970721	1	1	No
ATC:D08AX07|NAME:SODIUM_HYPOCHLORITE?getlink?https://www.ncbi.nlm.nih.gov/pccompound?term=SODIUM_HYPOCHLORITE	2	0.3123	0.970721	1	1	No
ATC:J05AF04|NAME:STAVUDINE?getlink?https://www.ncbi.nlm.nih.gov/pccompound?term=STAVUDINE	14	0.3133	0.970721	1	1	No
ATC:L01XE33|NAME:PALBOCICLIB?getlink?https://www.ncbi.nlm.nih.gov/pccompound?term=PALBOCICLIB	12	0.31331	0.970721	1	1	No
ATC:L01AD02|NAME:LOMUSTINE?getlink?https://www.ncbi.nlm.nih.gov/pccompound?term=LOMUSTINE	305	0.31467	0.970721	1	1	No
ATC:N05AA04|NAME:ACEATC:N05AA03|NAME:PROMAZINE?getlink?https://www.ncbi.nlm.nih.gov/pccompound?term=PROMAZINE?getlink?https://www.ncbi.nlm.nih.gov/pccompound?term=ACEATC:N05AA03|NAME:PROMAZINE?getlink?https://www.ncbi.nlm.nih.gov/pccompound?term=PROMAZINE	31	0.31625	0.970721	1	1	No
ATC:V03AC02|NAME:DEFERIPRONE?getlink?https://www.ncbi.nlm.nih.gov/pccompound?term=DEFERIPRONE	6	0.31625	0.970721	1	1	No
ATC:D02BB02|NAME:AFAMELANOTIDE?getlink?https://www.ncbi.nlm.nih.gov/pccompound?term=AFAMELANOTIDE	4	0.31675	0.970721	1	1	No
ATC:M01AX17,M02AA26|NAME:NIMESULIDE?getlink?https://www.ncbi.nlm.nih.gov/pccompound?term=NIMESULIDE	64	0.31703	0.970721	1	1	No
ATC:A16AX11|NAME:SODIUM_BENZOATE?getlink?https://www.ncbi.nlm.nih.gov/pccompound?term=SODIUM_BENZOATE	6	0.31869	0.970721	1	1	No
ATC:D08AK06|NAME:THIOMERSAL?getlink?https://www.ncbi.nlm.nih.gov/pccompound?term=THIOMERSAL	95	0.31883	0.970721	1	1	No
ATC:N05BE01|NAME:BUSPIRONE?getlink?https://www.ncbi.nlm.nih.gov/pccompound?term=BUSPIRONE	12	0.3191	0.970721	1	1	No
ATC:G02CB06|NAME:TERGURIDE?getlink?https://www.ncbi.nlm.nih.gov/pccompound?term=TERGURIDE	30	0.31956	0.970721	1	1	No
ATC:J01FA06|NAME:ROXITHROMYCIN?getlink?https://www.ncbi.nlm.nih.gov/pccompound?term=ROXITHROMYCIN	29	0.31997	0.970721	1	1	No
ATC:L01AA02|NAME:CHLORAMBUCIL?getlink?https://www.ncbi.nlm.nih.gov/pccompound?term=CHLORAMBUCIL	24	0.32036	0.970721	1	1	No
ATC:D10AD01,L01XX14|NAME:TRETINOIN?getlink?https://www.ncbi.nlm.nih.gov/pccompound?term=TRETINOIN	4067	0.32038	0.970721	1	1	No
ATC:B01AC27|NAME:SELEXIPAG?getlink?https://www.ncbi.nlm.nih.gov/pccompound?term=SELEXIPAG	2	0.32048	0.970721	1	1	No
ATC:A11CC06|NAME:CALCIFEDIOL?getlink?https://www.ncbi.nlm.nih.gov/pccompound?term=CALCIFEDIOL	3	0.32066	0.970721	1	1	No
ATC:A04AD12|NAME:APREPITANT?getlink?https://www.ncbi.nlm.nih.gov/pccompound?term=APREPITANT	4	0.32075	0.970721	1	1	No
ATC:A03FA01|NAME:METOCLOPRAMIDE?getlink?https://www.ncbi.nlm.nih.gov/pccompound?term=METOCLOPRAMIDE	112	0.32196	0.970721	1	1	No
ATC:G04CA03|NAME:TERAZOSIN?getlink?https://www.ncbi.nlm.nih.gov/pccompound?term=TERAZOSIN	14	0.3224	0.970721	1	1	No
ATC:L01XD04|NAME:AMINOLEVULINIC_ACID?getlink?https://www.ncbi.nlm.nih.gov/pccompound?term=AMINOLEVULINIC_ACID	7	0.3231	0.970721	1	1	No
ATC:C08CA01|NAME:AMLODIPINE?getlink?https://www.ncbi.nlm.nih.gov/pccompound?term=AMLODIPINE	29	0.32401	0.970721	1	1	No
ATC:N06AX01|NAME:OXITRIPTAN?getlink?https://www.ncbi.nlm.nih.gov/pccompound?term=OXITRIPTAN	10	0.32429	0.970721	1	1	No
ATC:D08AH01,G01AC05,R02AA02|NAME:DEQUALINIUM?getlink?https://www.ncbi.nlm.nih.gov/pccompound?term=DEQUALINIUM	15	0.32434	0.970721	1	1	No
ATC:C03AA06|NAME:TRICHLORMETHIAZIDE?getlink?https://www.ncbi.nlm.nih.gov/pccompound?term=TRICHLORMETHIAZIDE	19	0.32606	0.970721	1	1	No
ATC:J05AX01|NAME:MOROXYDINE?getlink?https://www.ncbi.nlm.nih.gov/pccompound?term=MOROXYDINE	18	0.32655	0.970721	1	1	No
ATC:L01XE04|NAME:SUNITINIB?getlink?https://www.ncbi.nlm.nih.gov/pccompound?term=SUNITINIB	159	0.32678	0.970721	1	1	No
ATC:N06AA10|NAME:NORTRIPTYLINE?getlink?https://www.ncbi.nlm.nih.gov/pccompound?term=NORTRIPTYLINE	35	0.32842	0.970721	1	1	No
ATC:N05AF03|NAME:CHLORPROTHIXENE?getlink?https://www.ncbi.nlm.nih.gov/pccompound?term=CHLORPROTHIXENE	194	0.3286	0.970721	1	1	No
ATC:R06AX07|NAME:TRIPROLIDINE?getlink?https://www.ncbi.nlm.nih.gov/pccompound?term=TRIPROLIDINE	36	0.32907	0.970721	1	1	No
ATC:J01GB01,S01AA12|NAME:TOBRAMYCIN?getlink?https://www.ncbi.nlm.nih.gov/pccompound?term=TOBRAMYCIN	160	0.32976	0.970721	1	1	No
ATC:A02BA02|NAME:RANITIDINE?getlink?https://www.ncbi.nlm.nih.gov/pccompound?term=ATC:A02BA07|NAME:RANITIDINE_BISMUTH_CITRATE?getlink?https://www.ncbi.nlm.nih.gov/pccompound?term=RANITIDINE_BISMUTH_CITRATE	5	0.33093	0.970721	1	1	No
ATC:B06AC03|NAME:ECALLANTIDE?getlink?https://www.ncbi.nlm.nih.gov/pccompound?term=ECALLANTIDE	2	0.33239	0.970721	1	1	No
ATC:J01MB07|NAME:FLUMEQUINE?getlink?https://www.ncbi.nlm.nih.gov/pccompound?term=FLUMEQUINE	15	0.33404	0.970721	1	1	No
ATC:C01BA02|NAME:PROCAINAMIDE?getlink?https://www.ncbi.nlm.nih.gov/pccompound?term=PROCAINAMIDE	20	0.33445	0.970721	1	1	No
ATC:V04CD01|NAME:METYRAPONE?getlink?https://www.ncbi.nlm.nih.gov/pccompound?term=METYRAPONE	15	0.33447	0.970721	1	1	No
ATC:P01BC02|NAME:MEFLOQUINE?getlink?https://www.ncbi.nlm.nih.gov/pccompound?term=MEFLOQUINE	209	0.33506	0.970721	1	1	No
ATC:N05BB01|NAME:HYDROXYZINE?getlink?https://www.ncbi.nlm.nih.gov/pccompound?term=HYDROXYZINE	8	0.3357	0.970721	1	1	No
ATC:J02AC04|NAME:POSACONAZOLE?getlink?https://www.ncbi.nlm.nih.gov/pccompound?term=POSACONAZOLE	6	0.33577	0.970721	1	1	No
ATC:J01CF06|NAME:NAFCILLIN?getlink?https://www.ncbi.nlm.nih.gov/pccompound?term=NAFCILLIN	10	0.336	0.970721	1	1	No
ATC:G01AX06|NAME:FURAZOLIDONE?getlink?https://www.ncbi.nlm.nih.gov/pccompound?term=FURAZOLIDONE	83	0.3365	0.970721	1	1	No
ATC:J01MA13|NAME:TROVAFLOXACIN?getlink?https://www.ncbi.nlm.nih.gov/pccompound?term=TROVAFLOXACIN	8	0.33653	0.970721	1	1	No
ATC:M02AA06|NAME:ETOFENAMATE?getlink?https://www.ncbi.nlm.nih.gov/pccompound?term=ETOFENAMATE	17	0.33678	0.970721	1	1	No
ATC:M03CA01|NAME:DANTROLENE?getlink?https://www.ncbi.nlm.nih.gov/pccompound?term=DANTROLENE	10	0.33746	0.970721	1	1	No
ATC:C03XA01|NAME:TOLVAPTAN?getlink?https://www.ncbi.nlm.nih.gov/pccompound?term=TOLVAPTAN	4	0.33964	0.970721	1	1	No
ATC:A01AB17,D06BX01,G01AF01,J01XD01,P01AB01|NAME:METRONIDAZOLE?getlink?https://www.ncbi.nlm.nih.gov/pccompound?term=METRONIDAZOLE	1832	0.33989	0.970721	1	1	No
ATC:C08CA02|NAME:FELODIPINE?getlink?https://www.ncbi.nlm.nih.gov/pccompound?term=FELODIPINE	145	0.34081	0.970721	1	1	No
ATC:J05AE05|NAME:AMPRENAVIR?getlink?https://www.ncbi.nlm.nih.gov/pccompound?term=AMPRENAVIR	6	0.34125	0.970721	1	1	No
ATC:M01CB04|NAME:AUROTHIOGLUCOSE?getlink?https://www.ncbi.nlm.nih.gov/pccompound?term=AUROTHIOGLUCOSE	6	0.34175	0.970721	1	1	No
ATC:C09CA04|NAME:IRBESARTAN?getlink?https://www.ncbi.nlm.nih.gov/pccompound?term=IRBESARTAN	13	0.34194	0.970721	1	1	No
ATC:J05AF08|NAME:ADEFOVIR_DIPIVOXIL?getlink?https://www.ncbi.nlm.nih.gov/pccompound?term=ADEFOVIR_DIPIVOXIL	5	0.34253	0.970721	1	1	No
ATC:N05CH01|NAME:MELATONIN?getlink?https://www.ncbi.nlm.nih.gov/pccompound?term=MELATONIN	64	0.34308	0.970721	1	1	No
ATC:C02AC02|NAME:GUANFACINE?getlink?https://www.ncbi.nlm.nih.gov/pccompound?term=GUANFACINE	12	0.34456	0.970721	1	1	No
PSEUDOATC:C01CA26,R01AA03,R01AB05,R03CA02,S01FB02|NAME:EPHEDRINE?getlink?https://www.ncbi.nlm.nih.gov/pccompound?term=EPHEDRINE	11	0.34599	0.970721	1	1	No
ATC:P01AX07|NAME:TRIMETREXATE?getlink?https://www.ncbi.nlm.nih.gov/pccompound?term=TRIMETREXATE	3	0.34658	0.970721	1	1	No
ATC:C05BB04|NAME:SODIUM_TETRADECYL_SULFATE?getlink?https://www.ncbi.nlm.nih.gov/pccompound?term=SODIUM_TETRADECYL_SULFATE	2	0.34682	0.970721	1	1	No
ATC:N05AG02|NAME:PIMOZIDE?getlink?https://www.ncbi.nlm.nih.gov/pccompound?term=PIMOZIDE	142	0.34702	0.970721	1	1	No
ATC:C01BD01|NAME:AMIODARONE?getlink?https://www.ncbi.nlm.nih.gov/pccompound?term=AMIODARONE	588	0.3476	0.970721	1	1	No
ATC:R06AX13|NAME:LORATADINE?getlink?https://www.ncbi.nlm.nih.gov/pccompound?term=LORATADINE	31	0.34787	0.970721	1	1	No
ATC:L01XE03|NAME:ERLOTINIB?getlink?https://www.ncbi.nlm.nih.gov/pccompound?term=ERLOTINIB	50	0.34801	0.970721	1	1	No
ATC:N06AA16|NAME:DOSULEPIN?getlink?https://www.ncbi.nlm.nih.gov/pccompound?term=DOSULEPIN	14	0.34855	0.970721	1	1	No
ATC:C08CA15|NAME:BENIDIPINE?getlink?https://www.ncbi.nlm.nih.gov/pccompound?term=BENIDIPINE	9	0.34935	0.970721	1	1	No
ATC:C01BG01|NAME:MORACIZINE?getlink?https://www.ncbi.nlm.nih.gov/pccompound?term=MORACIZINE	13	0.35043	0.970721	1	1	No
ATC:G04BD07|NAME:TOLTERODINE?getlink?https://www.ncbi.nlm.nih.gov/pccompound?term=TOLTERODINE	8	0.35089	0.970721	1	1	No
ATC:J01FA13|NAME:DIRITHROMYCIN?getlink?https://www.ncbi.nlm.nih.gov/pccompound?term=DIRITHROMYCIN	669	0.35206	0.970721	1	1	No
ATC:C02CA01|NAME:PRAZOSIN?getlink?https://www.ncbi.nlm.nih.gov/pccompound?term=PRAZOSIN	20	0.35238	0.970721	1	1	No
ATC:A02BA01|NAME:CIMETIDINE?getlink?https://www.ncbi.nlm.nih.gov/pccompound?term=CIMETIDINE	1302	0.35249	0.970721	1	1	No
ATC:N01AB05|NAME:TRICHLOROETHYLENE?getlink?https://www.ncbi.nlm.nih.gov/pccompound?term=TRICHLOROETHYLENE	74	0.35318	0.970721	1	1	No
ATC:D09AA13|NAME:IODOFORM?getlink?https://www.ncbi.nlm.nih.gov/pccompound?term=IODOFORM	3	0.35414	0.970721	1	1	No
ATC:C03BA09|NAME:METICRANE?getlink?https://www.ncbi.nlm.nih.gov/pccompound?term=METICRANE	7	0.35466	0.970721	1	1	No
ATC:L02BB02|NAME:NILUTAMIDE?getlink?https://www.ncbi.nlm.nih.gov/pccompound?term=NILUTAMIDE	112	0.35467	0.970721	1	1	No
ATC:C04AX28|NAME:IFENPRODIL?getlink?https://www.ncbi.nlm.nih.gov/pccompound?term=IFENPRODIL	35	0.35697	0.970721	1	1	No
ATC:A06AB01|NAME:OXYPHENISATINE?getlink?https://www.ncbi.nlm.nih.gov/pccompound?term=OXYPHENISATINE	4	0.35717	0.970721	1	1	No
ATC:N07AA02|NAME:PYRIDOSTIGMINE?getlink?https://www.ncbi.nlm.nih.gov/pccompound?term=PYRIDOSTIGMINE	3	0.35733	0.970721	1	1	No
ATC:D05BA03|NAME:BERGAPTEN?getlink?https://www.ncbi.nlm.nih.gov/pccompound?term=BERGAPTEN	7	0.35777	0.970721	1	1	No
ATC:N05AD03|NAME:MELPERONE?getlink?https://www.ncbi.nlm.nih.gov/pccompound?term=MELPERONE	6	0.35806	0.970721	1	1	No
ATC:A08AX01|NAME:RIMONABANT?getlink?https://www.ncbi.nlm.nih.gov/pccompound?term=RIMONABANT	7	0.35814	0.970721	1	1	No
ATC:C02KC01|NAME:PARGYLINE?getlink?https://www.ncbi.nlm.nih.gov/pccompound?term=PARGYLINE	3	0.35853	0.970721	1	1	No
ATC:C07AB07|NAME:BISOPROLOL?getlink?https://www.ncbi.nlm.nih.gov/pccompound?term=BISOPROLOL	28	0.35911	0.970721	1	1	No
ATC:A11CC03|NAME:ALFACALCIDOL?getlink?https://www.ncbi.nlm.nih.gov/pccompound?term=ALFACALCIDOL	9	0.35922	0.970721	1	1	No
ATC:L03AB05|NAME:INTERFERON_ALFA-2B?getlink?https://www.ncbi.nlm.nih.gov/pccompound?term=INTERFERON_ALFA-2B	2	0.3593	0.970721	1	1	No
ATC:N05AH05|NAME:ASENAPINE?getlink?https://www.ncbi.nlm.nih.gov/pccompound?term=ASENAPINE	13	0.3604	0.970721	1	1	No
ATC:N01AB02|NAME:CHLOROFORM?getlink?https://www.ncbi.nlm.nih.gov/pccompound?term=CHLOROFORM	12	0.36102	0.970721	1	1	No
ATC:L01XX08|NAME:PENTOSTATIN?getlink?https://www.ncbi.nlm.nih.gov/pccompound?term=PENTOSTATIN	2	0.36249	0.970721	1	1	No
ATC:C05BB05,D08AE03,N01BX03,R02AA19|NAME:PHENOL?getlink?https://www.ncbi.nlm.nih.gov/pccompound?term=PHENOL	98	0.36335	0.970721	1	1	No
ATC:N05AL01|NAME:SULPIRIDE?getlink?https://www.ncbi.nlm.nih.gov/pccompound?term=SULPIRIDE	682	0.36426	0.970721	1	1	No
ATC:D01AC07,G01AF08|NAME:TIOCONAZOLE?getlink?https://www.ncbi.nlm.nih.gov/pccompound?term=TIOCONAZOLE	4	0.36435	0.970721	1	1	No
ATC:S01FA04|NAME:CYCLOPENTOLATE?getlink?https://www.ncbi.nlm.nih.gov/pccompound?term=CYCLOPENTOLATE	8	0.36601	0.970721	1	1	No
ATC:N04BA01|NAME:LEVODOPA?getlink?https://www.ncbi.nlm.nih.gov/pccompound?term=LEVODOPA	42	0.36624	0.970721	1	1	No
ATC:B01AC05|NAME:TICLOPIDINE?getlink?https://www.ncbi.nlm.nih.gov/pccompound?term=TICLOPIDINE	60	0.36673	0.970721	1	1	No
ATC:R06AD03|NAME:THIETHYLPERAZINE?getlink?https://www.ncbi.nlm.nih.gov/pccompound?term=THIETHYLPERAZINE	22	0.36694	0.970721	1	1	No
ATC:D01AE11|NAME:HALOPROGIN?getlink?https://www.ncbi.nlm.nih.gov/pccompound?term=HALOPROGIN	4	0.36721	0.970721	1	1	No
ATC:C08CA16|NAME:CLEVIDIPINE?getlink?https://www.ncbi.nlm.nih.gov/pccompound?term=CLEVIDIPINE	4	0.36763	0.970721	1	1	No
ATC:M01AH03|NAME:VALDECOXIB?getlink?https://www.ncbi.nlm.nih.gov/pccompound?term=VALDECOXIB	11	0.36766	0.970721	1	1	No
ATC:L01CA02|NAME:VINCRISTINE?getlink?https://www.ncbi.nlm.nih.gov/pccompound?term=VINCRISTINE	1010	0.36983	0.970721	1	1	No
ATC:C08CA07|NAME:NISOLDIPINE?getlink?https://www.ncbi.nlm.nih.gov/pccompound?term=NISOLDIPINE	17	0.37063	0.970721	1	1	No
ATC:R01AX03,R03BB01|NAME:IPRATROPIUM_BROMIDE?getlink?https://www.ncbi.nlm.nih.gov/pccompound?term=IPRATROPIUM_BROMIDE	196	0.37308	0.970721	1	1	No
ATC:L01AA05|NAME:CHLORMETHINE?getlink?https://www.ncbi.nlm.nih.gov/pccompound?term=CHLORMETHINE	17	0.37423	0.970721	1	1	No
ATC:N01AB07|NAME:DESFLURANE?getlink?https://www.ncbi.nlm.nih.gov/pccompound?term=DESFLURANE	24	0.37491	0.970721	1	1	No
ATC:A03BA03|NAME:HYOSCYAMINE?getlink?https://www.ncbi.nlm.nih.gov/pccompound?term=HYOSCYAMINE	154	0.37534	0.970721	1	1	No
ATC:N05CF02|NAME:ZOLPIDEM?getlink?https://www.ncbi.nlm.nih.gov/pccompound?term=ZOLPIDEM	7	0.37539	0.970721	1	1	No
ATC:N05CA22|NAME:PROXIBARBAL?getlink?https://www.ncbi.nlm.nih.gov/pccompound?term=PROXIBARBAL	2	0.37613	0.970721	1	1	No
ATC:V03AF05|NAME:AMIFOSTINE?getlink?https://www.ncbi.nlm.nih.gov/pccompound?term=AMIFOSTINE	9	0.37665	0.970721	1	1	No
ATC:B01AC04|NAME:CLOPIDOGREL?getlink?https://www.ncbi.nlm.nih.gov/pccompound?term=CLOPIDOGREL	2	0.37677	0.970721	1	1	No
ATC:L01XX01|NAME:AMSACRINE?getlink?https://www.ncbi.nlm.nih.gov/pccompound?term=AMSACRINE	20	0.37682	0.970721	1	1	No
ATC:N02CX01|NAME:PIZOTIFEN?getlink?https://www.ncbi.nlm.nih.gov/pccompound?term=PIZOTIFEN	69	0.37751	0.970721	1	1	No
ATC:C01CA06,R01AA04,R01AB01,R01BA03,S01FB01,S01GA05|NAME:PHENYLEPHRINE?getlink?https://www.ncbi.nlm.nih.gov/pccompound?term=PHENYLEPHRINE	21	0.37834	0.970721	1	1	No
ATC:A03AX12|NAME:PHLOROGLUCINOL?getlink?https://www.ncbi.nlm.nih.gov/pccompound?term=PHLOROGLUCINOL	3	0.3798	0.970721	1	1	No
ATC:N05AX14|NAME:ILOPERIDONE?getlink?https://www.ncbi.nlm.nih.gov/pccompound?term=ILOPERIDONE	17	0.37997	0.970721	1	1	No
ATC:J01CG01|NAME:SULBACTAM?getlink?https://www.ncbi.nlm.nih.gov/pccompound?term=SULBACTAM	3	0.38048	0.970721	1	1	No
ATC:M03BX02|NAME:TIZANIDINE?getlink?https://www.ncbi.nlm.nih.gov/pccompound?term=TIZANIDINE	3	0.38082	0.970721	1	1	No
ATC:V08AC06|NAME:IOPANOIC_ACID?getlink?https://www.ncbi.nlm.nih.gov/pccompound?term=IOPANOIC_ACID	12	0.3827	0.970721	1	1	No
ATC:R06AB04|NAME:CHLORPHENAMINE?getlink?https://www.ncbi.nlm.nih.gov/pccompound?term=CHLORPHENAMINE	22	0.38339	0.970721	1	1	No
ATC:A06AX06|NAME:TEGASEROD?getlink?https://www.ncbi.nlm.nih.gov/pccompound?term=TEGASEROD	8	0.38494	0.970721	1	1	No
ATC:L01XE08|NAME:NILOTINIB?getlink?https://www.ncbi.nlm.nih.gov/pccompound?term=NILOTINIB	35	0.38545	0.970721	1	1	No
ATC:G02CB05|NAME:METERGOLINE?getlink?https://www.ncbi.nlm.nih.gov/pccompound?term=METERGOLINE	56	0.38595	0.970721	1	1	No
ATC:P01CD01|NAME:MELARSOPROL?getlink?https://www.ncbi.nlm.nih.gov/pccompound?term=MELARSOPROL	7	0.38803	0.970721	1	1	No
ATC:J01CE05|NAME:PHENETICILLIN?getlink?https://www.ncbi.nlm.nih.gov/pccompound?term=PHENETICILLIN	3	0.38893	0.970721	1	1	No
ATC:M03AA01|NAME:ALCURONIUM?getlink?https://www.ncbi.nlm.nih.gov/pccompound?term=ALCURONIUM	7	0.38909	0.970721	1	1	No
ATC:D07AB03,D07XB01|NAME:FLUMETASONE?getlink?https://www.ncbi.nlm.nih.gov/pccompound?term=FLUMETASONE	55	0.38984	0.970721	1	1	No
HYDROXYATC:B05BC02,D02AE01|NAME:CARBAMIDE?getlink?https://www.ncbi.nlm.nih.gov/pccompound?term=CARBAMIDE	87	0.39042	0.970721	1	1	No
ATC:C02AC05|NAME:MOXONIDINE?getlink?https://www.ncbi.nlm.nih.gov/pccompound?term=MOXONIDINE	6	0.39134	0.970721	1	1	No
ATC:L01XX17|NAME:TOPOTECAN?getlink?https://www.ncbi.nlm.nih.gov/pccompound?term=TOPOTECAN	26	0.39158	0.970721	1	1	No
ATC:P01BE03|NAME:ARTESUNATE?getlink?https://www.ncbi.nlm.nih.gov/pccompound?term=ARTESUNATE	10	0.39337	0.970721	1	1	No
ATC:L01XX49|NAME:BELINOSTAT?getlink?https://www.ncbi.nlm.nih.gov/pccompound?term=BELINOSTAT	68	0.39463	0.970721	1	1	No
ATC:P01AX04|NAME:PHANQUINONE?getlink?https://www.ncbi.nlm.nih.gov/pccompound?term=PHANQUINONE	4	0.39582	0.970721	1	1	No
ATC:P01BB01|NAME:PROGUANIL?getlink?https://www.ncbi.nlm.nih.gov/pccompound?term=PROGUANIL	7	0.39792	0.970721	1	1	No
ATC:J01FA02|NAME:SPIRAMYCIN?getlink?https://www.ncbi.nlm.nih.gov/pccompound?term=SPIRAMYCIN	2	0.3981	0.970721	1	1	No
ATC:C02BB01|NAME:MECAMYLAMINE?getlink?https://www.ncbi.nlm.nih.gov/pccompound?term=MECAMYLAMINE	32	0.39866	0.970721	1	1	No
ATC:N01AX04|NAME:PROPANIDID?getlink?https://www.ncbi.nlm.nih.gov/pccompound?term=PROPANIDID	2	0.39927	0.970721	1	1	No
ATC:N06AA02|NAME:IMIPRAMINE?getlink?https://www.ncbi.nlm.nih.gov/pccompound?term=IMIPRAMINE	63	0.40044	0.970721	1	1	No
ATC:C03BC01|NAME:MERSALYL?getlink?https://www.ncbi.nlm.nih.gov/pccompound?term=MERSALYL	4	0.40067	0.970721	1	1	No
ATC:B01AX05|NAME:FONDAPARINUX?getlink?https://www.ncbi.nlm.nih.gov/pccompound?term=FONDAPARINUX	2	0.40122	0.970721	1	1	No
ATC:D01AC09|NAME:SULCONAZOLE?getlink?https://www.ncbi.nlm.nih.gov/pccompound?term=SULCONAZOLE	52	0.40212	0.970721	1	1	No
ATC:R01BA01|NAME:PHENYLATC:D08AX03|NAME:PROPANOL?getlink?https://www.ncbi.nlm.nih.gov/pccompound?term=PROPANOLAMINE?getlink?https://www.ncbi.nlm.nih.gov/pccompound?term=PHENYLATC:D08AX03|NAME:PROPANOL?getlink?https://www.ncbi.nlm.nih.gov/pccompound?term=PROPANOLAMINE	15	0.40243	0.970721	1	1	No
ATC:J01MB06|NAME:CINOXACIN?getlink?https://www.ncbi.nlm.nih.gov/pccompound?term=CINOXACIN	18	0.40266	0.970721	1	1	No
ATC:N05BA08|NAME:BROMAZEPAM?getlink?https://www.ncbi.nlm.nih.gov/pccompound?term=BROMAZEPAM	2	0.40279	0.970721	1	1	No
ATC:J04BA01|NAME:CLOFAZIMINE?getlink?https://www.ncbi.nlm.nih.gov/pccompound?term=CLOFAZIMINE	25	0.4031	0.970721	1	1	No
ATC:G04BE07,N04BC07|NAME:APOATC:N02AA01|NAME:MORPHINE?getlink?https://www.ncbi.nlm.nih.gov/pccompound?term=MORPHINE?getlink?https://www.ncbi.nlm.nih.gov/pccompound?term=APOATC:N02AA01|NAME:MORPHINE?getlink?https://www.ncbi.nlm.nih.gov/pccompound?term=MORPHINE	48	0.40326	0.970721	1	1	No
ATC:M04AA03|NAME:FEBUXOSTAT?getlink?https://www.ncbi.nlm.nih.gov/pccompound?term=FEBUXOSTAT	4	0.40372	0.970721	1	1	No
ATC:R07AB03|NAME:PENTETRAZOL?getlink?https://www.ncbi.nlm.nih.gov/pccompound?term=PENTETRAZOL	111	0.40485	0.970721	1	1	No
ATC:N02BB01,S02DA03|NAME:PHENAZONE?getlink?https://www.ncbi.nlm.nih.gov/pccompound?term=PHENAZONE	2	0.40614	0.970721	1	1	No
ATC:L02AE01|NAME:BUSERELIN?getlink?https://www.ncbi.nlm.nih.gov/pccompound?term=BUSERELIN	11	0.4062	0.970721	1	1	No
ATC:A16AX06|NAME:MIGLUSTAT?getlink?https://www.ncbi.nlm.nih.gov/pccompound?term=MIGLUSTAT	4	0.40684	0.970721	1	1	No
ATC:D06AX12,J01GB06,S01AA21|NAME:AMIKACIN?getlink?https://www.ncbi.nlm.nih.gov/pccompound?term=AMIKACIN	313	0.4072	0.970721	1	1	No
ATC:C01BD05|NAME:IBUTILIDE?getlink?https://www.ncbi.nlm.nih.gov/pccompound?term=IBUTILIDE	2	0.40761	0.970721	1	1	No
ATC:J05AD02|NAME:FOSFONET?getlink?https://www.ncbi.nlm.nih.gov/pccompound?term=FOSFONET	2	0.40808	0.970721	1	1	No
ATC:A16AA03|NAME:GLUTAMINE?getlink?https://www.ncbi.nlm.nih.gov/pccompound?term=GLUTAMINE	2	0.40855	0.970721	1	1	No
ATC:G03XC01|NAME:RALOXIFENE?getlink?https://www.ncbi.nlm.nih.gov/pccompound?term=RALOXIFENE	973	0.40884	0.970721	1	1	No
ATC:J04AB04|NAME:RIFABUTIN?getlink?https://www.ncbi.nlm.nih.gov/pccompound?term=RIFABUTIN	512	0.41088	0.970721	1	1	No
ATC:J01CF02|NAME:CLOXACILLIN?getlink?https://www.ncbi.nlm.nih.gov/pccompound?term=CLOXACILLIN	2	0.41117	0.970721	1	1	No
ATC:N05AH01|NAME:LOXAPINE?getlink?https://www.ncbi.nlm.nih.gov/pccompound?term=LOXAPINE	80	0.41186	0.970721	1	1	No
ATC:N04BB01|NAME:AMANTADINE?getlink?https://www.ncbi.nlm.nih.gov/pccompound?term=AMANTADINE	178	0.41245	0.970721	1	1	No
ATC:N06BX13|NAME:IDEBENONE?getlink?https://www.ncbi.nlm.nih.gov/pccompound?term=IDEBENONE	5	0.41249	0.970721	1	1	No
TRATC:J01FA05|NAME:OLEANDOMYCIN?getlink?https://www.ncbi.nlm.nih.gov/pccompound?term=OLEANDOMYCIN	6	0.4131	0.970721	1	1	No
S-ATC:C07AB03|NAME:ATENOLOL?getlink?https://www.ncbi.nlm.nih.gov/pccompound?term=ATENOLOL	23	0.41316	0.970721	1	1	No
ATC:J01DC05|NAME:CEFOTETAN?getlink?https://www.ncbi.nlm.nih.gov/pccompound?term=CEFOTETAN	6	0.41359	0.970721	1	1	No
ATC:B05BB03,B05XX02|NAME:TROMETAMOL?getlink?https://www.ncbi.nlm.nih.gov/pccompound?term=TROMETAMOL	2	0.41527	0.970721	1	1	No
ATC:C05AX05,C05CX01|NAME:TRIBENOSIDE?getlink?https://www.ncbi.nlm.nih.gov/pccompound?term=TRIBENOSIDE	32	0.41534	0.970721	1	1	No
ATC:J04AK01|NAME:PYRAZINAMIDE?getlink?https://www.ncbi.nlm.nih.gov/pccompound?term=PYRAZINAMIDE	16	0.41577	0.970721	1	1	No
ATC:N01AX05|NAME:ALFAXALONE?getlink?https://www.ncbi.nlm.nih.gov/pccompound?term=ALFAXALONE	4	0.41649	0.970721	1	1	No
ATC:J01DB01|NAME:CEFALEXIN?getlink?https://www.ncbi.nlm.nih.gov/pccompound?term=CEFALEXIN	29	0.41684	0.970721	1	1	No
ATC:N04AA05|NAME:PROFENAMINE?getlink?https://www.ncbi.nlm.nih.gov/pccompound?term=PROFENAMINE	93	0.41698	0.970721	1	1	No
ATC:V03AB04|NAME:PRALIDOXIME?getlink?https://www.ncbi.nlm.nih.gov/pccompound?term=PRALIDOXIME	5	0.41706	0.970721	1	1	No
ATC:M03AC04|NAME:ATRACURIUM?getlink?https://www.ncbi.nlm.nih.gov/pccompound?term=ATRACURIUM	8	0.41746	0.970721	1	1	No
ATC:B02AA02|NAME:TRANEXAMIC_ACID?getlink?https://www.ncbi.nlm.nih.gov/pccompound?term=TRANEXAMIC_ACID	8	0.41819	0.970721	1	1	No
ATC:D06BB01,J05AB02,S01AD01|NAME:IDOXURIDINE?getlink?https://www.ncbi.nlm.nih.gov/pccompound?term=IDOXURIDINE	23	0.41863	0.970721	1	1	No
ATC:C08CX01|NAME:MIBEFRADIL?getlink?https://www.ncbi.nlm.nih.gov/pccompound?term=MIBEFRADIL	17	0.41962	0.970721	1	1	No
ATC:C07AA05|NAME:PROPRANOLOL?getlink?https://www.ncbi.nlm.nih.gov/pccompound?term=PROPRANOLOL	36	0.42027	0.970721	1	1	No
ATC:S01AX02|NAME:SILVER_COMPOUNDS?getlink?https://www.ncbi.nlm.nih.gov/pccompound?term=SILVER_COMPOUNDS	62	0.42049	0.970721	1	1	No
ZUATC:M02AB01,N01BX04|NAME:CAPSAICIN?getlink?https://www.ncbi.nlm.nih.gov/pccompound?term=CAPSAICIN	3	0.42067	0.970721	1	1	No
ATC:R06AX15|NAME:MEBHYDROLIN?getlink?https://www.ncbi.nlm.nih.gov/pccompound?term=MEBHYDROLIN	2	0.42095	0.970721	1	1	No
ATC:J01DC04|NAME:CEFACLOR?getlink?https://www.ncbi.nlm.nih.gov/pccompound?term=CEFACLOR	22	0.42119	0.970721	1	1	No
ATC:L04AX01|NAME:AZATHIOPRINE?getlink?https://www.ncbi.nlm.nih.gov/pccompound?term=AZATHIOPRINE	53	0.42261	0.970721	1	1	No
ATC:P03BA03|NAME:DECAMETHRIN?getlink?https://www.ncbi.nlm.nih.gov/pccompound?term=DECAMETHRIN	23	0.42276	0.970721	1	1	No
ATC:J01MA12,S01AE05|NAME:LEVATC:J01MA01,S01AE01,S02AA16|NAME:OFLOXACIN?getlink?https://www.ncbi.nlm.nih.gov/pccompound?term=OFLOXACIN?getlink?https://www.ncbi.nlm.nih.gov/pccompound?term=LEVATC:J01MA01,S01AE01,S02AA16|NAME:OFLOXACIN?getlink?https://www.ncbi.nlm.nih.gov/pccompound?term=OFLOXACIN	3	0.42392	0.970721	1	1	No
ATC:N05AD06|NAME:BROMPERIDOL?getlink?https://www.ncbi.nlm.nih.gov/pccompound?term=BROMPERIDOL	8	0.42476	0.970721	1	1	No
ATC:M01AC02|NAME:TENOXICAM?getlink?https://www.ncbi.nlm.nih.gov/pccompound?term=TENOXICAM	11	0.42538	0.970721	1	1	No
ATC:N05AN01|NAME:LITHIUM?getlink?https://www.ncbi.nlm.nih.gov/pccompound?term=LITHIUM	38	0.42544	0.970721	1	1	No
ATC:G04CA02|NAME:TAMSULOSIN?getlink?https://www.ncbi.nlm.nih.gov/pccompound?term=TAMSULOSIN;ATC:G04CA04|NAME:SILODOSIN?getlink?https://www.ncbi.nlm.nih.gov/pccompound?term=SILODOSIN	3	0.42651	0.970721	1	1	No
ATC:P02BX04|NAME:TRICLABENDAZOLE?getlink?https://www.ncbi.nlm.nih.gov/pccompound?term=TRICLABENDAZOLE	2	0.4271	0.970721	1	1	No
ATC:C01DX02|NAME:PRENYLAMINE?getlink?https://www.ncbi.nlm.nih.gov/pccompound?term=PRENYLAMINE	239	0.42716	0.970721	1	1	No
ATC:N06AF04|NAME:TRANYLCYPROMINE?getlink?https://www.ncbi.nlm.nih.gov/pccompound?term=TRANYLCYPROMINE	22	0.42786	0.970721	1	1	No
ATC:P01CX04|NAME:MILTEFOSINE?getlink?https://www.ncbi.nlm.nih.gov/pccompound?term=MILTEFOSINE	3	0.42789	0.970721	1	1	No
ATC:C02KX02|NAME:AMBRISENTAN?getlink?https://www.ncbi.nlm.nih.gov/pccompound?term=AMBRISENTAN;ATC:C02KX04|NAME:MACITENTAN?getlink?https://www.ncbi.nlm.nih.gov/pccompound?term=MACITENTAN	2	0.42795	0.970721	1	1	No
ATC:A03AB05|NAME:PROPANTHELINE?getlink?https://www.ncbi.nlm.nih.gov/pccompound?term=PROPANTHELINE;ATC:N07AX03|NAME:CEVIMELINE?getlink?https://www.ncbi.nlm.nih.gov/pccompound?term=CEVIMELINE	4	0.42822	0.970721	1	1	No
ATC:J01DC09|NAME:CEFMETAZOLE?getlink?https://www.ncbi.nlm.nih.gov/pccompound?term=CEFMETAZOLE	2	0.42914	0.970721	1	1	No
ATC:R06AX22|NAME:EBASTINE?getlink?https://www.ncbi.nlm.nih.gov/pccompound?term=EBASTINE	7	0.43017	0.970721	1	1	No
ATC:N05AD09|NAME:FLUANISONE?getlink?https://www.ncbi.nlm.nih.gov/pccompound?term=FLUANISONE	7	0.43027	0.970721	1	1	No
ATC:D08AH30,D09AA10,G01AC02,P01AA02,S02AA05|NAME:CLIOQUINOL?getlink?https://www.ncbi.nlm.nih.gov/pccompound?term=CLIOQUINOL	103	0.43153	0.970721	1	1	No
ATC:M01AX02,M02AA17|NAME:NIFLUMIC_ACID?getlink?https://www.ncbi.nlm.nih.gov/pccompound?term=NIFLUMIC_ACID	26	0.43251	0.970721	1	1	No
ATC:A02BX06|NAME:PROGLUMIDE?getlink?https://www.ncbi.nlm.nih.gov/pccompound?term=PROGLUMIDE	4	0.43297	0.970721	1	1	No
ATC:D01AE12,S01BC08|NAME:SALICYLIC_ACID?getlink?https://www.ncbi.nlm.nih.gov/pccompound?term=SALICYLIC_ACID	22	0.43301	0.970721	1	1	No
ATC:M02AB01,N01BX04|NAME:CAPSAICIN?getlink?https://www.ncbi.nlm.nih.gov/pccompound?term=CAPSAICIN	169	0.43309	0.970721	1	1	No
ATC:R03CC12|NAME:BAMBUTEROL?getlink?https://www.ncbi.nlm.nih.gov/pccompound?term=BAMBUTEROL	6	0.43317	0.970721	1	1	No
ATC:M05BA02|NAME:CLODRONIC_ACID?getlink?https://www.ncbi.nlm.nih.gov/pccompound?term=CLODRONIC_ACID	3	0.43378	0.970721	1	1	No
ATC:C05AD04,D04AB02,N01BB06,S01HA06,S02DA04|NAME:CINCHOCAINE?getlink?https://www.ncbi.nlm.nih.gov/pccompound?term=CINCHOCAINE	42	0.43504	0.970721	1	1	No
ATC:G02CX02|NAME:FLIBANSERIN?getlink?https://www.ncbi.nlm.nih.gov/pccompound?term=FLIBANSERIN	3	0.43622	0.970721	1	1	No
ATC:A01AC01,C05AA12,D07AB09,D07XB02,H02AB08,R01AD11,R03BA06,S01BA05|NAME:TRIAMCINOLONE?getlink?https://www.ncbi.nlm.nih.gov/pccompound?term=TRIAMCINOLONE	34	0.43633	0.970721	1	1	No
ATC:N01BB09|NAME:ROPIVACAINE?getlink?https://www.ncbi.nlm.nih.gov/pccompound?term=ROPIVACAINE	9	0.43675	0.970721	1	1	No
ATC:J01DB05|NAME:CEFADROXIL?getlink?https://www.ncbi.nlm.nih.gov/pccompound?term=CEFADROXIL	147	0.43772	0.970721	1	1	No
ATC:C01BG07|NAME:CIBENZOLINE?getlink?https://www.ncbi.nlm.nih.gov/pccompound?term=CIBENZOLINE	4	0.43797	0.970721	1	1	No
ATC:C07AA12|NAME:NADOLOL?getlink?https://www.ncbi.nlm.nih.gov/pccompound?term=NADOLOL	17	0.43824	0.970721	1	1	No
ATC:A03AA30|NAME:PIPERIDOLATE?getlink?https://www.ncbi.nlm.nih.gov/pccompound?term=PIPERIDOLATE	14	0.4389	0.970721	1	1	No
ATC:D03AX10|NAME:ENOXOLONE?getlink?https://www.ncbi.nlm.nih.gov/pccompound?term=ENOXOLONE	11	0.43893	0.970721	1	1	No
ATC:L04AA13|NAME:LEFLUNOMIDE?getlink?https://www.ncbi.nlm.nih.gov/pccompound?term=LEFLUNOMIDE	25	0.43915	0.970721	1	1	No
ATC:D01AE14,G01AX12|NAME:CICLOPIROX?getlink?https://www.ncbi.nlm.nih.gov/pccompound?term=CICLOPIROX	407	0.43948	0.970721	1	1	No
ATC:J01DD12|NAME:CEFOPERAZONE?getlink?https://www.ncbi.nlm.nih.gov/pccompound?term=CEFOPERAZONE	6	0.43997	0.970721	1	1	No
ATC:D08AX08,V03AB16,V03AZ01|NAME:ETHANOL?getlink?https://www.ncbi.nlm.nih.gov/pccompound?term=ETHANOL	180	0.44077	0.970721	1	1	No
ATC:D11AX21,S01EA05|NAME:BRIMONIDINE?getlink?https://www.ncbi.nlm.nih.gov/pccompound?term=BRIMONIDINE	6	0.44189	0.970721	1	1	No
ATC:A06AD16,B05BC01,B05CX04,R05CB16,V04CX04|NAME:MANNITOL?getlink?https://www.ncbi.nlm.nih.gov/pccompound?term=MANNITOL	7	0.44228	0.970721	1	1	No
ATC:N04BD01|NAME:SELEGILINE?getlink?https://www.ncbi.nlm.nih.gov/pccompound?term=SELEGILINE	30	0.4436	0.970721	1	1	No
ATC:C08CA10|NAME:NILVADIPINE?getlink?https://www.ncbi.nlm.nih.gov/pccompound?term=NILVADIPINE	4	0.4439	0.970721	1	1	No
ATC:H02AB10,S01BA03|NAME:CORTISONE?getlink?https://www.ncbi.nlm.nih.gov/pccompound?term=CORTISONE	8	0.44395	0.970721	1	1	No
ATC:N06AB03|NAME:FLUOXETINE?getlink?https://www.ncbi.nlm.nih.gov/pccompound?term=FLUOXETINE	80	0.44487	0.970721	1	1	No
ATC:P03BA01|NAME:CYFLUTHRIN?getlink?https://www.ncbi.nlm.nih.gov/pccompound?term=CYFLUTHRIN	13	0.44539	0.970721	1	1	No
ATC:D10AX05,J04BA02|NAME:DAPSONE?getlink?https://www.ncbi.nlm.nih.gov/pccompound?term=DAPSONE	17	0.4464	0.970721	1	1	No
ATC:C03AA09|NAME:CYCLOTHIAZIDE?getlink?https://www.ncbi.nlm.nih.gov/pccompound?term=CYCLOTHIAZIDE	7	0.44899	0.970721	1	1	No
ATC:C04AD03|NAME:PENTOXIFYLLINE?getlink?https://www.ncbi.nlm.nih.gov/pccompound?term=PENTOXIFYLLINE	57	0.44919	0.970721	1	1	No
ATC:H03BB02|NAME:THIAMAZOLE?getlink?https://www.ncbi.nlm.nih.gov/pccompound?term=THIAMAZOLE	32	0.44935	0.970721	1	1	No
ATC:D06BB10|NAME:IMIQUIMOD?getlink?https://www.ncbi.nlm.nih.gov/pccompound?term=IMIQUIMOD	4	0.44966	0.970721	1	1	No
ATC:J04AB05|NAME:RIFAPENTINE?getlink?https://www.ncbi.nlm.nih.gov/pccompound?term=RIFAPENTINE	3	0.44972	0.970721	1	1	No
ATC:C03AA07|NAME:CYCLOPENTHIAZIDE?getlink?https://www.ncbi.nlm.nih.gov/pccompound?term=CYCLOPENTHIAZIDE	545	0.45005	0.970721	1	1	No
ATC:R05CA03|NAME:GUAIFENESIN?getlink?https://www.ncbi.nlm.nih.gov/pccompound?term=GUAIFENESIN	3	0.4501	0.970721	1	1	No
ATC:D08AL01|NAME:SILVER_NITRATE?getlink?https://www.ncbi.nlm.nih.gov/pccompound?term=SILVER_NITRATE	68	0.45016	0.970721	1	1	No
ATC:A10BB11|NAME:GLISOXEPIDE?getlink?https://www.ncbi.nlm.nih.gov/pccompound?term=GLISOXEPIDE;ATC:A10BX08|NAME:MITIGLINIDE?getlink?https://www.ncbi.nlm.nih.gov/pccompound?term=MITIGLINIDE	3	0.45057	0.970721	1	1	No
ATC:B01AA10|NAME:DIPHENADIONE?getlink?https://www.ncbi.nlm.nih.gov/pccompound?term=DIPHENADIONE	2	0.45124	0.970721	1	1	No
ATC:A07EA03,H02AB07|NAME:PREDNISONE?getlink?https://www.ncbi.nlm.nih.gov/pccompound?term=PREDNISONE	28	0.45263	0.970721	1	1	No
ATC:C07AA15,S01ED05|NAME:CARTEOLOL?getlink?https://www.ncbi.nlm.nih.gov/pccompound?term=CARTEOLOL	14	0.45353	0.970721	1	1	No
ATC:S01AD02|NAME:TRIFLURIDINE?getlink?https://www.ncbi.nlm.nih.gov/pccompound?term=TRIFLURIDINE	62	0.45369	0.970721	1	1	No
ATC:R06AX16|NAME:DEPTROPINE?getlink?https://www.ncbi.nlm.nih.gov/pccompound?term=DEPTROPINE	511	0.45494	0.970721	1	1	No
ATC:R05DB05|NAME:PENTOXYVERINE?getlink?https://www.ncbi.nlm.nih.gov/pccompound?term=PENTOXYVERINE	15	0.45525	0.970721	1	1	No
ATC:L01XX50|NAME:IXAZOMIB?getlink?https://www.ncbi.nlm.nih.gov/pccompound?term=IXAZOMIB	6	0.45573	0.970721	1	1	No
ATC:J01EA01|NAME:TRIMETHOPRIM?getlink?https://www.ncbi.nlm.nih.gov/pccompound?term=TRIMETHOPRIM	11	0.45732	0.970721	1	1	No
ATC:A07EA06,D07AC09,R01AD05,R03BA02|NAME:BUATC:D07AB08,S01BA11|NAME:DESONIDE?getlink?https://www.ncbi.nlm.nih.gov/pccompound?term=DESONIDE?getlink?https://www.ncbi.nlm.nih.gov/pccompound?term=BUATC:D07AB08,S01BA11|NAME:DESONIDE?getlink?https://www.ncbi.nlm.nih.gov/pccompound?term=DESONIDE	79	0.45809	0.970721	1	1	No
ATC:S01EC01|NAME:ACETAZOLAMIDE?getlink?https://www.ncbi.nlm.nih.gov/pccompound?term=ACETAZOLAMIDE	17	0.46031	0.970721	1	1	No
ATC:N02BE01|NAME:PARACETAMOL?getlink?https://www.ncbi.nlm.nih.gov/pccompound?term=PARACETAMOL	3926	0.46044	0.970721	1	1	No
ATC:N02BB03|NAME:AMINOATC:N02BB01,S02DA03|NAME:PHENAZONE?getlink?https://www.ncbi.nlm.nih.gov/pccompound?term=PHENAZONE?getlink?https://www.ncbi.nlm.nih.gov/pccompound?term=AMINOATC:N02BB01,S02DA03|NAME:PHENAZONE?getlink?https://www.ncbi.nlm.nih.gov/pccompound?term=PHENAZONE	2	0.46124	0.970721	1	1	No
ATC:N03AF01|NAME:CARBAMAZEPINE?getlink?https://www.ncbi.nlm.nih.gov/pccompound?term=CARBAMAZEPINE	128	0.46355	0.970721	1	1	No
ATC:R05CB06|NAME:AMBROXOL?getlink?https://www.ncbi.nlm.nih.gov/pccompound?term=AMBROXOL	734	0.46498	0.970721	1	1	No
ATC:C02AA01|NAME:RESCINNAMINE?getlink?https://www.ncbi.nlm.nih.gov/pccompound?term=RESCINNAMINE	33	0.4653	0.970721	1	1	No
ATC:L04AX04|NAME:LENALIDOMIDE?getlink?https://www.ncbi.nlm.nih.gov/pccompound?term=LENALIDOMIDE	15	0.46552	0.970721	1	1	No
ATC:M03BA02|NAME:CARISOPRODOL?getlink?https://www.ncbi.nlm.nih.gov/pccompound?term=CARISOPRODOL	10	0.46603	0.970721	1	1	No
ATC:D04AB05|NAME:QUINISOCAINE?getlink?https://www.ncbi.nlm.nih.gov/pccompound?term=QUINISOCAINE	84	0.46823	0.970721	1	1	No
ATC:B03BA01|NAME:CYANOCOBALAMIN?getlink?https://www.ncbi.nlm.nih.gov/pccompound?term=CYANOCOBALAMIN	18	0.46886	0.970721	1	1	No
ATC:R01AC05,S01GX03|NAME:SPAGLUMIC_ACID?getlink?https://www.ncbi.nlm.nih.gov/pccompound?term=SPAGLUMIC_ACID	2	0.46905	0.970721	1	1	No
ATC:N05AH06|NAME:CLOTIAPINE?getlink?https://www.ncbi.nlm.nih.gov/pccompound?term=CLOTIAPINE	11	0.46913	0.970721	1	1	No
ATC:L01XE21|NAME:REGORAFENIB?getlink?https://www.ncbi.nlm.nih.gov/pccompound?term=REGORAFENIB	22	0.47001	0.970721	1	1	No
ATC:G04BX06|NAME:PHENAZOPYRIDINE?getlink?https://www.ncbi.nlm.nih.gov/pccompound?term=PHENAZOPYRIDINE	16	0.47008	0.970721	1	1	No
ATC:J02AC03|NAME:VORICONAZOLE?getlink?https://www.ncbi.nlm.nih.gov/pccompound?term=VORICONAZOLE	2	0.4705	0.970721	1	1	No
ATC:D01AC05,G01AF07|NAME:ISOCONAZOLE?getlink?https://www.ncbi.nlm.nih.gov/pccompound?term=ISOCONAZOLE	20	0.47052	0.970721	1	1	No
ATC:A14AB01,S01XA11|NAME:NANDROLONE?getlink?https://www.ncbi.nlm.nih.gov/pccompound?term=NANDROLONE	6	0.47058	0.970721	1	1	No
ATC:C04AX02|NAME:PHENOXYBENZAMINE?getlink?https://www.ncbi.nlm.nih.gov/pccompound?term=PHENOXYBENZAMINE	400	0.47072	0.970721	1	1	No
ATC:A14AA01,G03BB02|NAME:ANDROSTANOLONE?getlink?https://www.ncbi.nlm.nih.gov/pccompound?term=ANDROSTANOLONE	9	0.4708	0.970721	1	1	No
ATC:D11AH01,L04AD02|NAME:TACROLIMUS?getlink?https://www.ncbi.nlm.nih.gov/pccompound?term=TACROLIMUS	10	0.47093	0.970721	1	1	No
ATC:L03AX14|NAME:HISTAMINE_DIHYDROCHLORIDE?getlink?https://www.ncbi.nlm.nih.gov/pccompound?term=HISTAMINE_DIHYDROCHLORIDE	2	0.47144	0.970721	1	1	No
ATC:M03AA02|NAME:TUBOCURARINE?getlink?https://www.ncbi.nlm.nih.gov/pccompound?term=TUBOCURARINE	39	0.47168	0.970721	1	1	No
ATC:C07AB12|NAME:NEBIVOLOL?getlink?https://www.ncbi.nlm.nih.gov/pccompound?term=NEBIVOLOL	20	0.47219	0.970721	1	1	No
ATC:H03AA02|NAME:LIOTHYRONINE_SODIUM?getlink?https://www.ncbi.nlm.nih.gov/pccompound?term=LIOTHYRONINE_SODIUM	8	0.47235	0.970721	1	1	No
ATC:A02BA08|NAME:LAFUTIDINE?getlink?https://www.ncbi.nlm.nih.gov/pccompound?term=LAFUTIDINE	2	0.47255	0.970721	1	1	No
ATC:A03AA07|NAME:DICYCLOVERINE?getlink?https://www.ncbi.nlm.nih.gov/pccompound?term=DICYCLOVERINE	48	0.47293	0.970721	1	1	No
ATC:N06BA01|NAME:AMFETAMINE?getlink?https://www.ncbi.nlm.nih.gov/pccompound?term=AMFETAMINE	25	0.47363	0.970721	1	1	No
ATC:C02CA02|NAME:INDORAMIN?getlink?https://www.ncbi.nlm.nih.gov/pccompound?term=INDORAMIN	6	0.47367	0.970721	1	1	No
ATC:G01AF15|NAME:BUTOCONAZOLE?getlink?https://www.ncbi.nlm.nih.gov/pccompound?term=BUTOCONAZOLE	15	0.47467	0.970721	1	1	No
ATC:G04BD04|NAME:OXYBUTYNIN?getlink?https://www.ncbi.nlm.nih.gov/pccompound?term=OXYBUTYNIN	23	0.475	0.970721	1	1	No
ATC:R03DA04|NAME:THEOPHYLLINE?getlink?https://www.ncbi.nlm.nih.gov/pccompound?term=THEOPHYLLINE	455	0.47506	0.970721	1	1	No
ATC:D11AC03|NAME:SELENIUM_COMPOUNDS?getlink?https://www.ncbi.nlm.nih.gov/pccompound?term=SELENIUM_COMPOUNDS	1496	0.47509	0.970721	1	1	No
ATC:N06AX21|NAME:DULOXETINE?getlink?https://www.ncbi.nlm.nih.gov/pccompound?term=DULOXETINE	11	0.47573	0.970721	1	1	No
ATC:A10BX02|NAME:REPAGLINIDE?getlink?https://www.ncbi.nlm.nih.gov/pccompound?term=REPAGLINIDE	24	0.47575	0.970721	1	1	No
ATC:J01MA08|NAME:FLEROXACIN?getlink?https://www.ncbi.nlm.nih.gov/pccompound?term=FLEROXACIN	3	0.47587	0.970721	1	1	No
ATC:C08EA01|NAME:FENDILINE?getlink?https://www.ncbi.nlm.nih.gov/pccompound?term=FENDILINE	119	0.47667	0.970721	1	1	No
ATC:C01DX16|NAME:NICORANDIL?getlink?https://www.ncbi.nlm.nih.gov/pccompound?term=NICORANDIL	4	0.47792	0.970721	1	1	No
ATC:L04AA06|NAME:MYCOATC:C05BB05,D08AE03,N01BX03,R02AA19|NAME:PHENOL?getlink?https://www.ncbi.nlm.nih.gov/pccompound?term=PHENOLIC_ACID?getlink?https://www.ncbi.nlm.nih.gov/pccompound?term=MYCOATC:C05BB05,D08AE03,N01BX03,R02AA19|NAME:PHENOL?getlink?https://www.ncbi.nlm.nih.gov/pccompound?term=PHENOLIC_ACID	98	0.47813	0.970721	1	1	No
ATC:M01AG02|NAME:TOLFENAMIC_ACID?getlink?https://www.ncbi.nlm.nih.gov/pccompound?term=TOLFENAMIC_ACID	12	0.47966	0.970721	1	1	No
ATC:N05AX11|NAME:ZOTEPINE?getlink?https://www.ncbi.nlm.nih.gov/pccompound?term=ZOTEPINE	34	0.48147	0.970721	1	1	No
ATC:A07XA04|NAME:RACECADOTRIL?getlink?https://www.ncbi.nlm.nih.gov/pccompound?term=RACECADOTRIL	7	0.48163	0.970721	1	1	No
ATC:J01DB04|NAME:CEFAZOLIN?getlink?https://www.ncbi.nlm.nih.gov/pccompound?term=CEFAZOLIN;ATC:N05CM03|NAME:BROMISOVAL?getlink?https://www.ncbi.nlm.nih.gov/pccompound?term=BROMISOVAL	2	0.48174	0.970721	1	1	No
ATC:J01CA09|NAME:AZLOCILLIN?getlink?https://www.ncbi.nlm.nih.gov/pccompound?term=AZLOCILLIN	2	0.48243	0.970721	1	1	No
ATC:V04CH02|NAME:INDIGO_CARMINE?getlink?https://www.ncbi.nlm.nih.gov/pccompound?term=INDIGO_CARMINE	2	0.48262	0.970721	1	1	No
ATC:N05BA04|NAME:OXAZEPAM?getlink?https://www.ncbi.nlm.nih.gov/pccompound?term=OXAZEPAM	18	0.48274	0.970721	1	1	No
ATC:V03AB26|NAME:METHIONINE?getlink?https://www.ncbi.nlm.nih.gov/pccompound?term=METHIONINE	11	0.48297	0.970721	1	1	No
ATC:G03CB01,G03CC02|NAME:DIENESTROL?getlink?https://www.ncbi.nlm.nih.gov/pccompound?term=DIENESTROL	21	0.48352	0.970721	1	1	No
ATC:J05AE02|NAME:INDINAVIR?getlink?https://www.ncbi.nlm.nih.gov/pccompound?term=INDINAVIR	8	0.48372	0.970721	1	1	No
ATC:C02KX01|NAME:BOSENTAN?getlink?https://www.ncbi.nlm.nih.gov/pccompound?term=BOSENTAN	11	0.48392	0.970721	1	1	No
ATC:G04BD10|NAME:DARIFENACIN?getlink?https://www.ncbi.nlm.nih.gov/pccompound?term=DARIFENACIN	7	0.48455	0.970721	1	1	No
ATC:H01BB03|NAME:CARBETOCIN?getlink?https://www.ncbi.nlm.nih.gov/pccompound?term=CARBETOCIN	2	0.48464	0.970721	1	1	No
DIATC:C03BA07|NAME:CLOFENAMIDE?getlink?https://www.ncbi.nlm.nih.gov/pccompound?term=CLOFENAMIDE	29	0.48647	0.970721	1	1	No
ATC:R03AC11,R03CC11|NAME:TULOBUTEROL?getlink?https://www.ncbi.nlm.nih.gov/pccompound?term=TULOBUTEROL	2	0.48662	0.970721	1	1	No
ATC:L01BC03|NAME:TEGAFUR?getlink?https://www.ncbi.nlm.nih.gov/pccompound?term=TEGAFUR	2	0.48793	0.970721	1	1	No
ATC:R06AD07|NAME:MEQUITAZINE?getlink?https://www.ncbi.nlm.nih.gov/pccompound?term=MEQUITAZINE	11	0.48797	0.970721	1	1	No
ATC:G03AC02,G03DC03|NAME:LYNESTRENOL?getlink?https://www.ncbi.nlm.nih.gov/pccompound?term=LYNESTRENOL	62	0.48813	0.970721	1	1	No
ATC:L01CA01|NAME:VINBLASTINE?getlink?https://www.ncbi.nlm.nih.gov/pccompound?term=VINBLASTINE	67	0.48833	0.970721	1	1	No
ATC:J05AE04|NAME:NELFINAVIR?getlink?https://www.ncbi.nlm.nih.gov/pccompound?term=NELFINAVIR	34	0.48876	0.970721	1	1	No
ATC:D10AF04|NAME:MECLOCYCLINE?getlink?https://www.ncbi.nlm.nih.gov/pccompound?term=MECLOCYCLINE	13	0.48976	0.970721	1	1	No
ATC:C07AA01|NAME:ALPRENOLOL?getlink?https://www.ncbi.nlm.nih.gov/pccompound?term=ALPRENOLOL	10	0.49164	0.970721	1	1	No
ATC:A11HA31,D03AX04|NAME:CALCIUM_PANTOTHENATE?getlink?https://www.ncbi.nlm.nih.gov/pccompound?term=CALCIUM_PANTOTHENATE	17	0.49172	0.970721	1	1	No
ATC:M01AA02,M02AA02|NAME:MOFEBUTAZONE?getlink?https://www.ncbi.nlm.nih.gov/pccompound?term=MOFEBUTAZONE	2	0.4923	0.970721	1	1	No
ATC:C08EX02|NAME:PERHEXILINE?getlink?https://www.ncbi.nlm.nih.gov/pccompound?term=PERHEXILINE	201	0.49268	0.970721	1	1	No
ATC:P02BX02|NAME:NIRIDAZOLE?getlink?https://www.ncbi.nlm.nih.gov/pccompound?term=NIRIDAZOLE	5	0.49268	0.970721	1	1	No
ATC:M01AB17,M02AA09|NAME:BUFEXAMAC?getlink?https://www.ncbi.nlm.nih.gov/pccompound?term=BUFEXAMAC	12	0.49276	0.970721	1	1	No
ATC:R06AX26|NAME:FEXOFENADINE?getlink?https://www.ncbi.nlm.nih.gov/pccompound?term=FEXOFENADINE	3	0.49279	0.970721	1	1	No
ATC:C03BA11|NAME:INDAPAMIDE?getlink?https://www.ncbi.nlm.nih.gov/pccompound?term=INDAPAMIDE	17	0.49333	0.970721	1	1	No
ATC:C03CA02|NAME:BUMETANIDE?getlink?https://www.ncbi.nlm.nih.gov/pccompound?term=BUMETANIDE	44	0.49362	0.970721	1	1	No
ATC:N04AC01|NAME:BENZATROPINE?getlink?https://www.ncbi.nlm.nih.gov/pccompound?term=BENZATROPINE	7	0.49558	0.970721	1	1	No
ATC:S01AB05|NAME:SULFAFENAZOL?getlink?https://www.ncbi.nlm.nih.gov/pccompound?term=SULFAFENAZOL	17	0.49732	0.970721	1	1	No
ATC:V03AB34|NAME:FOMEPIZOLE?getlink?https://www.ncbi.nlm.nih.gov/pccompound?term=FOMEPIZOLE	11	0.49793	0.970721	1	1	No
ATC:N06AA01|NAME:DESIPRAMINE?getlink?https://www.ncbi.nlm.nih.gov/pccompound?term=DESIPRAMINE	106	0.49823	0.970721	1	1	No
ATC:L01CC01|NAME:DEMECOLCINE?getlink?https://www.ncbi.nlm.nih.gov/pccompound?term=DEMECOLCINE	842	0.49911	0.970721	1	1	No
ATC:L01AD05|NAME:FOTEMUSTINE?getlink?https://www.ncbi.nlm.nih.gov/pccompound?term=FOTEMUSTINE	4	0.49982	0.970721	1	1	No
ATC:J01MB04|NAME:PIPEMIDIC_ACID?getlink?https://www.ncbi.nlm.nih.gov/pccompound?term=PIPEMIDIC_ACID	101	0.50241	0.970721	1	1	No
OXYATC:M04AC02|NAME:CINCHOPHEN?getlink?https://www.ncbi.nlm.nih.gov/pccompound?term=CINCHOPHEN	2	0.50254	0.970721	1	1	No
ATC:L01XE24|NAME:PONATINIB?getlink?https://www.ncbi.nlm.nih.gov/pccompound?term=PONATINIB	59	0.50298	0.970721	1	1	No
ATC:L04AX06|NAME:POMALIDOMIDE?getlink?https://www.ncbi.nlm.nih.gov/pccompound?term=POMALIDOMIDE	22	0.50301	0.970721	1	1	No
ATC:J05AG02|NAME:DELAVIRDINE?getlink?https://www.ncbi.nlm.nih.gov/pccompound?term=DELAVIRDINE	2	0.50338	0.970721	1	1	No
ATC:J01DF01|NAME:AZTREONAM?getlink?https://www.ncbi.nlm.nih.gov/pccompound?term=AZTREONAM	26	0.50358	0.970721	1	1	No
ATC:L01AD06|NAME:NIMUSTINE?getlink?https://www.ncbi.nlm.nih.gov/pccompound?term=NIMUSTINE	12	0.50372	0.970721	1	1	No
ATC:C03CC02|NAME:TIENILIC_ACID?getlink?https://www.ncbi.nlm.nih.gov/pccompound?term=TIENILIC_ACID	4	0.50475	0.970721	1	1	No
ATC:L01XX41|NAME:ERIBULIN?getlink?https://www.ncbi.nlm.nih.gov/pccompound?term=ERIBULIN	9	0.50476	0.970721	1	1	No
ATC:C01CA08,S01GA06|NAME:OXEDRINE?getlink?https://www.ncbi.nlm.nih.gov/pccompound?term=OXEDRINE	18	0.5048	0.970721	1	1	No
ATC:A14AA08|NAME:OXANDROLONE?getlink?https://www.ncbi.nlm.nih.gov/pccompound?term=OXANDROLONE	2	0.50728	0.970721	1	1	No
ATC:R05DB19|NAME:DROPROPIZINE?getlink?https://www.ncbi.nlm.nih.gov/pccompound?term=DROPROPIZINE	8	0.50757	0.970721	1	1	No
HYDROXYATC:P01BA01|NAME:CHLOROQUINE?getlink?https://www.ncbi.nlm.nih.gov/pccompound?term=CHLOROQUINE	10	0.50908	0.970721	1	1	No
ATC:D10AX01|NAME:ALUMINIUM_CHLORIDE?getlink?https://www.ncbi.nlm.nih.gov/pccompound?term=ALUMINIUM_CHLORIDE	7	0.5092	0.970721	1	1	No
ATC:C04AX17|NAME:VINBURNINE?getlink?https://www.ncbi.nlm.nih.gov/pccompound?term=VINBURNINE	26	0.50942	0.970721	1	1	No
ATC:A03AB08|NAME:TRIDIHEXETHYL?getlink?https://www.ncbi.nlm.nih.gov/pccompound?term=TRIDIHEXETHYL	5	0.51043	0.970721	1	1	No
ATC:L01AD01|NAME:CARMUSTINE?getlink?https://www.ncbi.nlm.nih.gov/pccompound?term=CARMUSTINE	453	0.51103	0.970721	1	1	No
ATC:P02DA01|NAME:NICLOSAMIDE?getlink?https://www.ncbi.nlm.nih.gov/pccompound?term=NICLOSAMIDE	763	0.51188	0.970721	1	1	No
ATC:P02CC02|NAME:OXANTEL?getlink?https://www.ncbi.nlm.nih.gov/pccompound?term=OXANTEL	4	0.51227	0.970721	1	1	No
ATC:L02BA02|NAME:TOREMIFENE?getlink?https://www.ncbi.nlm.nih.gov/pccompound?term=TOREMIFENE	3	0.51241	0.970721	1	1	No
ATC:L01XE07|NAME:LAPATINIB?getlink?https://www.ncbi.nlm.nih.gov/pccompound?term=LAPATINIB	15	0.51264	0.970721	1	1	No
ATC:H02AA03|NAME:DESOXYCORTONE?getlink?https://www.ncbi.nlm.nih.gov/pccompound?term=DESOXYCORTONE	25	0.51291	0.970721	1	1	No
ATC:D08AX02|NAME:EOSIN?getlink?https://www.ncbi.nlm.nih.gov/pccompound?term=EOSIN	3	0.51353	0.970721	1	1	No
ATC:G03CA04,G03CC06|NAME:ESTRIOL?getlink?https://www.ncbi.nlm.nih.gov/pccompound?term=ESTRIOL	40	0.51438	0.970721	1	1	No
ATC:C01CA11|NAME:MEPHENTERMINE?getlink?https://www.ncbi.nlm.nih.gov/pccompound?term=MEPHENTERMINE	111	0.51444	0.970721	1	1	No
ATC:L01CX01|NAME:TRABECTEDIN?getlink?https://www.ncbi.nlm.nih.gov/pccompound?term=TRABECTEDIN	9	0.5152	0.970721	1	1	No
ATC:N07AB01,S01EB02|NAME:CARBACHOL?getlink?https://www.ncbi.nlm.nih.gov/pccompound?term=CARBACHOL	45	0.51641	0.970721	1	1	No
ATC:C05AE03,C08DB01|NAME:DILTIAZEM?getlink?https://www.ncbi.nlm.nih.gov/pccompound?term=DILTIAZEM	401	0.51642	0.970721	1	1	No
ATC:L02BG01|NAME:AMINOATC:N05CE01|NAME:GLUTETHIMIDE?getlink?https://www.ncbi.nlm.nih.gov/pccompound?term=GLUTETHIMIDE?getlink?https://www.ncbi.nlm.nih.gov/pccompound?term=AMINOATC:N05CE01|NAME:GLUTETHIMIDE?getlink?https://www.ncbi.nlm.nih.gov/pccompound?term=GLUTETHIMIDE	7	0.51753	0.970721	1	1	No
ATC:M03BC01|NAME:ORPHENADRINE_(CITRATE)?getlink?https://www.ncbi.nlm.nih.gov/pccompound?term=ORPHENADRINE_(CITRATE)	25	0.51859	0.970721	1	1	No
ATC:D10AD03|NAME:ADAPALENE?getlink?https://www.ncbi.nlm.nih.gov/pccompound?term=ADAPALENE	12	0.5187	0.970721	1	1	No
ATC:G03BA02,G03EK01|NAME:METHYLATC:G03BA03|NAME:TESTOSTERONE?getlink?https://www.ncbi.nlm.nih.gov/pccompound?term=TESTOSTERONE?getlink?https://www.ncbi.nlm.nih.gov/pccompound?term=METHYLATC:G03BA03|NAME:TESTOSTERONE?getlink?https://www.ncbi.nlm.nih.gov/pccompound?term=TESTOSTERONE;ATC:G03XA02|NAME:GESTRINONE?getlink?https://www.ncbi.nlm.nih.gov/pccompound?term=GESTRINONE	5	0.51878	0.970721	1	1	No
ATC:P03BA02|NAME:CYATC:P03AC04|NAME:PERMETHRIN?getlink?https://www.ncbi.nlm.nih.gov/pccompound?term=PERMETHRIN?getlink?https://www.ncbi.nlm.nih.gov/pccompound?term=CYATC:P03AC04|NAME:PERMETHRIN?getlink?https://www.ncbi.nlm.nih.gov/pccompound?term=PERMETHRIN	16	0.51894	0.970721	1	1	No
ATC:C02DB02|NAME:HYDRALAZINE?getlink?https://www.ncbi.nlm.nih.gov/pccompound?term=HYDRALAZINE	726	0.519	0.970721	1	1	No
ATC:L04AA29|NAME:TOFACITINIB?getlink?https://www.ncbi.nlm.nih.gov/pccompound?term=TOFACITINIB	10	0.51984	0.970721	1	1	No
ATC:C07AG02|NAME:CARVEDILOL?getlink?https://www.ncbi.nlm.nih.gov/pccompound?term=CARVEDILOL	41	0.52026	0.970721	1	1	No
ATC:C02DA01,V03AH01|NAME:DIAZOXIDE?getlink?https://www.ncbi.nlm.nih.gov/pccompound?term=DIAZOXIDE	7	0.52035	0.970721	1	1	No
ATC:J01DD03|NAME:CEFSULODIN?getlink?https://www.ncbi.nlm.nih.gov/pccompound?term=CEFSULODIN	5	0.52049	0.970721	1	1	No
ATC:M01AX18,M02AA16|NAME:FEPRAZONE?getlink?https://www.ncbi.nlm.nih.gov/pccompound?term=FEPRAZONE	4	0.52068	0.970721	1	1	No
ATC:N07BC04|NAME:LOFEXIDINE?getlink?https://www.ncbi.nlm.nih.gov/pccompound?term=LOFEXIDINE	4	0.52112	0.970721	1	1	No
ATC:C01BD02|NAME:BRETYLIUM_TOSILATE?getlink?https://www.ncbi.nlm.nih.gov/pccompound?term=BRETYLIUM_TOSILATE	6	0.52143	0.970721	1	1	No
ATC:J01XE01|NAME:NITROFURANTOIN?getlink?https://www.ncbi.nlm.nih.gov/pccompound?term=NITROFURANTOIN	12	0.52151	0.970721	1	1	No
ATC:C04AX10,G04BE06|NAME:MOXISYLYTE?getlink?https://www.ncbi.nlm.nih.gov/pccompound?term=MOXISYLYTE	9	0.52192	0.970721	1	1	No
ATC:B01AC09|NAME:EPOPROSTENOL?getlink?https://www.ncbi.nlm.nih.gov/pccompound?term=EPOPROSTENOL	3	0.52215	0.970721	1	1	No
ATC:N06AX02|NAME:TRYPTOPHAN?getlink?https://www.ncbi.nlm.nih.gov/pccompound?term=TRYPTOPHAN	6	0.52286	0.970721	1	1	No
ATC:C05AA11,D07AC08|NAME:FLUOCINONIDE?getlink?https://www.ncbi.nlm.nih.gov/pccompound?term=FLUOCINONIDE	13	0.52337	0.970721	1	1	No
ATC:D08AE01|NAME:HEXACHLOROPHENE?getlink?https://www.ncbi.nlm.nih.gov/pccompound?term=HEXACHLOROPHENE	38	0.52421	0.970721	1	1	No
ATC:C02KX03|NAME:SITAXENTAN?getlink?https://www.ncbi.nlm.nih.gov/pccompound?term=SITAXENTAN	6	0.52462	0.970721	1	1	No
ATC:A09AB03,B05XA13|NAME:HYDROCHLORIC_ACID?getlink?https://www.ncbi.nlm.nih.gov/pccompound?term=HYDROCHLORIC_ACID	35	0.52489	0.970721	1	1	No
ATC:N06AX22|NAME:AGOMELATINE?getlink?https://www.ncbi.nlm.nih.gov/pccompound?term=AGOMELATINE	5	0.52489	0.970721	1	1	No
ATC:S01EB07|NAME:FLUOSTIGMINE?getlink?https://www.ncbi.nlm.nih.gov/pccompound?term=FLUOSTIGMINE	3	0.5265	0.970721	1	1	No
ATC:B01AC16|NAME:EPTIFIBATIDE?getlink?https://www.ncbi.nlm.nih.gov/pccompound?term=EPTIFIBATIDE	6	0.52758	0.970721	1	1	No
ATC:A06AA02|NAME:DOCUSATE_SODIUM?getlink?https://www.ncbi.nlm.nih.gov/pccompound?term=DOCUSATE_SODIUM	2	0.53103	0.970721	1	1	No
ATC:D01AC18|NAME:LULICONAZOLE?getlink?https://www.ncbi.nlm.nih.gov/pccompound?term=LULICONAZOLE	3	0.53221	0.970721	1	1	No
ATC:A10BB01|NAME:GLIBENCLAMIDE?getlink?https://www.ncbi.nlm.nih.gov/pccompound?term=GLIBENCLAMIDE	1590	0.53234	0.970721	1	1	No
ATC:N01AB06|NAME:ISOFLURANE?getlink?https://www.ncbi.nlm.nih.gov/pccompound?term=ISOFLURANE	27	0.53292	0.970721	1	1	No
ATC:D07AC19|NAME:DIFLUPREDNATE?getlink?https://www.ncbi.nlm.nih.gov/pccompound?term=DIFLUPREDNATE	6	0.53483	0.970721	1	1	No
ATC:A10BB02|NAME:CHLORPROPAMIDE?getlink?https://www.ncbi.nlm.nih.gov/pccompound?term=CHLORPROPAMIDE	23	0.5351	0.970721	1	1	No
ATC:D06BA02,J01EB07|NAME:SULFATHIAZOLE?getlink?https://www.ncbi.nlm.nih.gov/pccompound?term=SULFATHIAZOLE	5	0.53629	0.970721	1	1	No
ATC:J05AE03|NAME:RITONAVIR?getlink?https://www.ncbi.nlm.nih.gov/pccompound?term=RITONAVIR	59	0.53633	0.970721	1	1	No
ATC:C03BA03|NAME:CLOPAMIDE?getlink?https://www.ncbi.nlm.nih.gov/pccompound?term=CLOPAMIDE	476	0.5375	0.970721	1	1	No
ATC:C07AB02|NAME:METOPROLOL?getlink?https://www.ncbi.nlm.nih.gov/pccompound?term=METOPROLOL	161	0.5376	0.970721	1	1	No
HYDROATC:H02AB10,S01BA03|NAME:CORTISONE?getlink?https://www.ncbi.nlm.nih.gov/pccompound?term=CORTISONE	94	0.53795	0.970721	1	1	No
ATC:C01DX18|NAME:LINSIDOMINE?getlink?https://www.ncbi.nlm.nih.gov/pccompound?term=LINSIDOMINE	16	0.53851	0.970721	1	1	No
ATC:A12BA01,B05XA01|NAME:POTASSIUM_CHLORIDE?getlink?https://www.ncbi.nlm.nih.gov/pccompound?term=POTASSIUM_CHLORIDE	3	0.53873	0.970721	1	1	No
ATC:H02AB15|NAME:MEATC:A07EA03,H02AB07|NAME:PREDNISONE?getlink?https://www.ncbi.nlm.nih.gov/pccompound?term=PREDNISONE?getlink?https://www.ncbi.nlm.nih.gov/pccompound?term=MEATC:A07EA03,H02AB07|NAME:PREDNISONE?getlink?https://www.ncbi.nlm.nih.gov/pccompound?term=PREDNISONE;HYDROATC:H02AB10,S01BA03|NAME:CORTISONE?getlink?https://www.ncbi.nlm.nih.gov/pccompound?term=CORTISONE_BUTEPRATE	2	0.53904	0.970721	1	1	No
ATC:P02CB02|NAME:DIETHYLCARBAMAZINE?getlink?https://www.ncbi.nlm.nih.gov/pccompound?term=DIETHYLCARBAMAZINE	4	0.54025	0.970721	1	1	No
ATC:M03BX03|NAME:PRIDINOL?getlink?https://www.ncbi.nlm.nih.gov/pccompound?term=PRIDINOL	9	0.54317	0.970721	1	1	No
ATC:L01DB06|NAME:IDARUBICIN?getlink?https://www.ncbi.nlm.nih.gov/pccompound?term=IDARUBICIN	19	0.54349	0.970721	1	1	No
ATC:L01XX39|NAME:ROMIDEPSIN?getlink?https://www.ncbi.nlm.nih.gov/pccompound?term=ROMIDEPSIN	39	0.54376	0.970721	1	1	No
ATC:B01AC21|NAME:TREPROSTINIL?getlink?https://www.ncbi.nlm.nih.gov/pccompound?term=TREPROSTINIL	7	0.54383	0.970721	1	1	No
ATC:L04AA27|NAME:FINGOLIMOD?getlink?https://www.ncbi.nlm.nih.gov/pccompound?term=FINGOLIMOD	13	0.54396	0.970721	1	1	No
ATC:A07AA11,D06AX11|NAME:RIFAXIMIN?getlink?https://www.ncbi.nlm.nih.gov/pccompound?term=RIFAXIMIN	14	0.54413	0.970721	1	1	No
ATC:N02BA11|NAME:DIFLUNISAL?getlink?https://www.ncbi.nlm.nih.gov/pccompound?term=DIFLUNISAL	8	0.54424	0.970721	1	1	No
ATC:L01AX03|NAME:TEMOZOLOMIDE?getlink?https://www.ncbi.nlm.nih.gov/pccompound?term=TEMOZOLOMIDE	25	0.54442	0.970721	1	1	No
ATC:A02BC03|NAME:LANSOPRAZOLE?getlink?https://www.ncbi.nlm.nih.gov/pccompound?term=LANSOPRAZOLE	36	0.54457	0.970721	1	1	No
ATC:N01AF03,N05CA19|NAME:THIOPENTAL?getlink?https://www.ncbi.nlm.nih.gov/pccompound?term=THIOPENTAL	11	0.54553	0.970721	1	1	No
ATC:C01EB17|NAME:IVABRADINE?getlink?https://www.ncbi.nlm.nih.gov/pccompound?term=IVABRADINE	3	0.54683	0.970721	1	1	No
ATC:A16AX02|NAME:ANETHOLE_TRITHIONE?getlink?https://www.ncbi.nlm.nih.gov/pccompound?term=ANETHOLE_TRITHIONE	10	0.54691	0.970721	1	1	No
ATC:L01XX23|NAME:MITOTANE?getlink?https://www.ncbi.nlm.nih.gov/pccompound?term=MITOTANE	35	0.54695	0.970721	1	1	No
ATC:R03BB04|NAME:TIOTROPIUM_BROMIDE?getlink?https://www.ncbi.nlm.nih.gov/pccompound?term=TIOTROPIUM_BROMIDE	4	0.54703	0.970721	1	1	No
