## Supplementary Tables for "Genome-wide analyses of quantitative generalised anxiety symptom severity" (part 2 of 2)

### Sheet: table_17_drug_targets (continued)
Supplementary Table 17. Gene-based drug targets from DrugTargetor analysis
ATC:N04BD02|NAME:RASAGILINE?getlink?https://www.ncbi.nlm.nih.gov/pccompound?term=RASAGILINE	2	0.54818	0.970721	1	1	No
ATC:R06AA08|NAME:CARBINOXAMINE?getlink?https://www.ncbi.nlm.nih.gov/pccompound?term=CARBINOXAMINE	10	0.54822	0.970721	1	1	No
ATC:A11CC04,D05AX03|NAME:CALCITRIOL?getlink?https://www.ncbi.nlm.nih.gov/pccompound?term=CALCITRIOL	1840	0.54828	0.970721	1	1	No
ATC:B01AC24|NAME:TICAGRELOR?getlink?https://www.ncbi.nlm.nih.gov/pccompound?term=TICAGRELOR	2	0.54832	0.970721	1	1	No
ATC:M01AX23|NAME:TENIDAP?getlink?https://www.ncbi.nlm.nih.gov/pccompound?term=TENIDAP	4	0.54957	0.970721	1	1	No
ATC:J01MA03|NAME:PEFLOXACIN?getlink?https://www.ncbi.nlm.nih.gov/pccompound?term=PEFLOXACIN;ATC:J01MA07,S01AE04|NAME:LOMEFLOXACIN?getlink?https://www.ncbi.nlm.nih.gov/pccompound?term=LOMEFLOXACIN;ATC:J01MA09|NAME:SPARFLOXACIN?getlink?https://www.ncbi.nlm.nih.gov/pccompound?term=SPARFLOXACIN;ATC:J01MA15|NAME:GEMIFLOXACIN?getlink?https://www.ncbi.nlm.nih.gov/pccompound?term=GEMIFLOXACIN;ATC:J01MB01|NAME:ROSOXACIN?getlink?https://www.ncbi.nlm.nih.gov/pccompound?term=ROSOXACIN;GARATC:J01MA04|NAME:ENOXACIN?getlink?https://www.ncbi.nlm.nih.gov/pccompound?term=ENOXACIN	2	0.54995	0.970721	1	1	No
ATC:M04AC01|NAME:COLCHICINE?getlink?https://www.ncbi.nlm.nih.gov/pccompound?term=COLCHICINE	444	0.55088	0.970721	1	1	No
ATC:N05CM18|NAME:DEXMEDETOMIDINE?getlink?https://www.ncbi.nlm.nih.gov/pccompound?term=DEXMEDETOMIDINE	15	0.55114	0.970721	1	1	No
ATC:N01AB08|NAME:SEVOFLURANE?getlink?https://www.ncbi.nlm.nih.gov/pccompound?term=SEVOFLURANE	25	0.55118	0.970721	1	1	No
ATC:L01XX32|NAME:BORTEZOMIB?getlink?https://www.ncbi.nlm.nih.gov/pccompound?term=BORTEZOMIB	747	0.55135	0.970721	1	1	No
ATC:J05AG01|NAME:NEVIRAPINE?getlink?https://www.ncbi.nlm.nih.gov/pccompound?term=NEVIRAPINE	25	0.55187	0.970721	1	1	No
ATC:A11CC05|NAME:COLECALCIFEROL?getlink?https://www.ncbi.nlm.nih.gov/pccompound?term=COLECALCIFEROL	68	0.55199	0.970721	1	1	No
ATC:N02BA04|NAME:SODIUM_SALICYLATE?getlink?https://www.ncbi.nlm.nih.gov/pccompound?term=SODIUM_SALICYLATE	15	0.55301	0.970721	1	1	No
ATC:A10BK01|NAME:DAPAGLIFLOZIN?getlink?https://www.ncbi.nlm.nih.gov/pccompound?term=DAPAGLIFLOZIN	4	0.55309	0.970721	1	1	No
ATC:N05AF02|NAME:CLOPENTHIXOL?getlink?https://www.ncbi.nlm.nih.gov/pccompound?term=CLOPENTHIXOL	512	0.55322	0.970721	1	1	No
ATC:C09AA10|NAME:TRANDOLAPRIL?getlink?https://www.ncbi.nlm.nih.gov/pccompound?term=TRANDOLAPRIL	2	0.55327	0.970721	1	1	No
ATC:C02AA05|NAME:DESERPIDINE?getlink?https://www.ncbi.nlm.nih.gov/pccompound?term=DESERPIDINE	8	0.55333	0.970721	1	1	No
ATC:P01CX01|NAME:PENTAMIDINE_ISETHIONATE?getlink?https://www.ncbi.nlm.nih.gov/pccompound?term=PENTAMIDINE_ISETHIONATE	4	0.55339	0.970721	1	1	No
ATC:N06AX08|NAME:BIFEMELANE?getlink?https://www.ncbi.nlm.nih.gov/pccompound?term=BIFEMELANE	3	0.55372	0.970721	1	1	No
ATC:J05AP01|NAME:RIBAVIRIN?getlink?https://www.ncbi.nlm.nih.gov/pccompound?term=RIBAVIRIN	37	0.5539	0.970721	1	1	No
ATC:C05CA01|NAME:RUTOSIDE?getlink?https://www.ncbi.nlm.nih.gov/pccompound?term=RUTOSIDE	25	0.55457	0.970721	1	1	No
ATC:A10BB31|NAME:ACETOHEXAMIDE?getlink?https://www.ncbi.nlm.nih.gov/pccompound?term=ACETOHEXAMIDE	43	0.55478	0.970721	1	1	No
ATC:R05DB21|NAME:CLOPERASTINE?getlink?https://www.ncbi.nlm.nih.gov/pccompound?term=CLOPERASTINE	93	0.55479	0.970721	1	1	No
ATC:C03DA02|NAME:POTASSIUM_CANRENOATE?getlink?https://www.ncbi.nlm.nih.gov/pccompound?term=POTASSIUM_CANRENOATE	4	0.5565	0.970721	1	1	No
ATC:J01AA12|NAME:TIGECYCLINE?getlink?https://www.ncbi.nlm.nih.gov/pccompound?term=TIGECYCLINE	5	0.55687	0.970721	1	1	No
ATC:N06AX16|NAME:VENLAFAXINE?getlink?https://www.ncbi.nlm.nih.gov/pccompound?term=VENLAFAXINE	34	0.55696	0.970721	1	1	No
ATC:N05CD08|NAME:MIDAZOLAM?getlink?https://www.ncbi.nlm.nih.gov/pccompound?term=MIDAZOLAM	20	0.55847	0.970721	1	1	No
ATC:N06AG02|NAME:MOCLOBEMIDE?getlink?https://www.ncbi.nlm.nih.gov/pccompound?term=MOCLOBEMIDE	3	0.55931	0.970721	1	1	No
ATC:C08DA01|NAME:VERAPAMIL?getlink?https://www.ncbi.nlm.nih.gov/pccompound?term=VERAPAMIL	120	0.55945	0.970721	1	1	No
ATC:H02AB12,S01BA13|NAME:RIMEXOLONE?getlink?https://www.ncbi.nlm.nih.gov/pccompound?term=RIMEXOLONE	73	0.55971	0.970721	1	1	No
ATC:A10BK02|NAME:CANAGLIFLOZIN?getlink?https://www.ncbi.nlm.nih.gov/pccompound?term=CANAGLIFLOZIN;ATC:A10BK03|NAME:EMPAGLIFLOZIN?getlink?https://www.ncbi.nlm.nih.gov/pccompound?term=EMPAGLIFLOZIN	2	0.56095	0.970721	1	1	No
ATC:D01AC11,G01AF17|NAME:OXICONAZOLE?getlink?https://www.ncbi.nlm.nih.gov/pccompound?term=OXICONAZOLE	9	0.56263	0.970721	1	1	No
ATC:L02BG06|NAME:EXEMESTANE?getlink?https://www.ncbi.nlm.nih.gov/pccompound?term=EXEMESTANE	37	0.56422	0.970721	1	1	No
ATC:J01DC11|NAME:CEFORANIDE?getlink?https://www.ncbi.nlm.nih.gov/pccompound?term=CEFORANIDE	55	0.56554	0.970721	1	1	No
ATC:L01CB02|NAME:TENIPOSIDE?getlink?https://www.ncbi.nlm.nih.gov/pccompound?term=TENIPOSIDE	16	0.56566	0.970721	1	1	No
ATC:M01AX01|NAME:NABUMETONE?getlink?https://www.ncbi.nlm.nih.gov/pccompound?term=NABUMETONE	13	0.56692	0.970721	1	1	No
ATC:J01XX03|NAME:CLOFOCTOL?getlink?https://www.ncbi.nlm.nih.gov/pccompound?term=CLOFOCTOL	2	0.56759	0.970721	1	1	No
ATC:R05CA02,S01XA04,V03AB21|NAME:POTASSIUM_IODIDE?getlink?https://www.ncbi.nlm.nih.gov/pccompound?term=POTASSIUM_IODIDE	5	0.56768	0.970721	1	1	No
ATC:C01CE04|NAME:BUCLADESINE?getlink?https://www.ncbi.nlm.nih.gov/pccompound?term=BUCLADESINE	265	0.56796	0.970721	1	1	No
ATC:C07AA07|NAME:SOTALOL?getlink?https://www.ncbi.nlm.nih.gov/pccompound?term=SOTALOL	34	0.56866	0.970721	1	1	No
ATC:B01AA09|NAME:CLORINDIONE?getlink?https://www.ncbi.nlm.nih.gov/pccompound?term=CLORINDIONE	2	0.5693	0.970721	1	1	No
ATC:S01AX01|NAME:MERCURY_COMPOUNDS?getlink?https://www.ncbi.nlm.nih.gov/pccompound?term=MERCURY_COMPOUNDS	305	0.5705	0.970721	1	1	No
ATC:N06AB04|NAME:CITALOPRAM?getlink?https://www.ncbi.nlm.nih.gov/pccompound?term=CITALOPRAM	24	0.57084	0.970721	1	1	No
ATC:C10AD06|NAME:ACIPIMOX?getlink?https://www.ncbi.nlm.nih.gov/pccompound?term=ACIPIMOX	3	0.57106	0.970721	1	1	No
ATC:R03AC19|NAME:OLODATEROL?getlink?https://www.ncbi.nlm.nih.gov/pccompound?term=OLODATEROL	3	0.57123	0.970721	1	1	No
HYDROATC:C03AA04|NAME:CHLOROTHIAZIDE?getlink?https://www.ncbi.nlm.nih.gov/pccompound?term=CHLOROTHIAZIDE	11	0.5716	0.970721	1	1	No
ATC:L01AX04|NAME:DACARBAZINE?getlink?https://www.ncbi.nlm.nih.gov/pccompound?term=DACARBAZINE	18	0.57205	0.970721	1	1	No
ATC:V04CC03|NAME:SINCALIDE?getlink?https://www.ncbi.nlm.nih.gov/pccompound?term=SINCALIDE	3	0.57216	0.970721	1	1	No
ATC:D11AX22,P02CF01|NAME:IVERMECTIN?getlink?https://www.ncbi.nlm.nih.gov/pccompound?term=IVERMECTIN	87	0.5723	0.970721	1	1	No
ATC:H01CB02|NAME:OCTREOTIDE?getlink?https://www.ncbi.nlm.nih.gov/pccompound?term=OCTREOTIDE	21	0.57268	0.970721	1	1	No
ATC:C01BA04|NAME:SPARTEINE?getlink?https://www.ncbi.nlm.nih.gov/pccompound?term=SPARTEINE	4	0.57313	0.970721	1	1	No
ATC:P01AX05|NAME:MEPACRINE?getlink?https://www.ncbi.nlm.nih.gov/pccompound?term=MEPACRINE	128	0.57361	0.970721	1	1	No
ATC:C02AC01,N02CX02,S01EA04|NAME:CLONIDINE?getlink?https://www.ncbi.nlm.nih.gov/pccompound?term=CLONIDINE	232	0.57466	0.970721	1	1	No
ATC:A14AA07,G03XX01|NAME:PRASTERONE?getlink?https://www.ncbi.nlm.nih.gov/pccompound?term=PRASTERONE	53	0.57529	0.970721	1	1	No
ATC:L02BG04|NAME:LETROZOLE?getlink?https://www.ncbi.nlm.nih.gov/pccompound?term=LETROZOLE	51	0.57633	0.970721	1	1	No
ATC:R06AE04|NAME:CHLORATC:R06AE03|NAME:CYCLIZINE?getlink?https://www.ncbi.nlm.nih.gov/pccompound?term=CYCLIZINE?getlink?https://www.ncbi.nlm.nih.gov/pccompound?term=CHLORATC:R06AE03|NAME:CYCLIZINE?getlink?https://www.ncbi.nlm.nih.gov/pccompound?term=CYCLIZINE	25	0.57649	0.970721	1	1	No
ATC:V03AB03|NAME:EDETATES?getlink?https://www.ncbi.nlm.nih.gov/pccompound?term=EDETATES	10	0.57659	0.970721	1	1	No
ATC:J01EB05,S01AB02|NAME:SULFAFURAZOLE?getlink?https://www.ncbi.nlm.nih.gov/pccompound?term=SULFAFURAZOLE	2	0.57665	0.970721	1	1	No
ATC:D07AB10,S01BA10|NAME:ALCLOMETASONE?getlink?https://www.ncbi.nlm.nih.gov/pccompound?term=ALCLOMETASONE	43	0.57686	0.970721	1	1	No
ATC:P02BA02|NAME:OXAMNIQUINE?getlink?https://www.ncbi.nlm.nih.gov/pccompound?term=OXAMNIQUINE	16	0.5769	0.970721	1	1	No
ATC:A03AE01|NAME:ALOSETRON?getlink?https://www.ncbi.nlm.nih.gov/pccompound?term=ALOSETRON	2	0.57764	0.970721	1	1	No
ATC:L04AD01,S01XA18|NAME:CICLOSPORIN?getlink?https://www.ncbi.nlm.nih.gov/pccompound?term=CICLOSPORIN	127	0.57788	0.970721	1	1	No
ATC:N06AA08|NAME:DIBENZEPIN?getlink?https://www.ncbi.nlm.nih.gov/pccompound?term=DIBENZEPIN	3	0.57824	0.970721	1	1	No
ATC:A16AX03|NAME:SODIUM_PHENYLBUTYRATE?getlink?https://www.ncbi.nlm.nih.gov/pccompound?term=SODIUM_PHENYLBUTYRATE	34	0.57832	0.970721	1	1	No
ATC:C05AD06|NAME:OXETACAINE?getlink?https://www.ncbi.nlm.nih.gov/pccompound?term=OXETACAINE	30	0.58054	0.970721	1	1	No
ATC:N06BA09|NAME:ATOMOXETINE?getlink?https://www.ncbi.nlm.nih.gov/pccompound?term=ATOMOXETINE	16	0.58116	0.970721	1	1	No
ATC:V03AB32|NAME:GLUTATHIONE?getlink?https://www.ncbi.nlm.nih.gov/pccompound?term=GLUTATHIONE	66	0.58178	0.970721	1	1	No
METHYLPHENOATC:N05CA04|NAME:BARBITAL?getlink?https://www.ncbi.nlm.nih.gov/pccompound?term=BARBITAL	3	0.5818	0.970721	1	1	No
ATC:L01BA04|NAME:PEMETREXED?getlink?https://www.ncbi.nlm.nih.gov/pccompound?term=PEMETREXED	15	0.58341	0.970721	1	1	No
ATC:G03DC06|NAME:ETYNODIOL?getlink?https://www.ncbi.nlm.nih.gov/pccompound?term=ETYNODIOL	106	0.58364	0.970721	1	1	No
ATC:J05AG03|NAME:EFAVIRENZ?getlink?https://www.ncbi.nlm.nih.gov/pccompound?term=EFAVIRENZ	5	0.5847	0.970721	1	1	No
ATC:R06AX23|NAME:PIMETHIXENE?getlink?https://www.ncbi.nlm.nih.gov/pccompound?term=PIMETHIXENE	10	0.58511	0.970721	1	1	No
ATC:J01FG02|NAME:QUINUPRISTIN/DALFOPRISTIN?getlink?https://www.ncbi.nlm.nih.gov/pccompound?term=QUINUPRISTIN/DALFOPRISTIN	5	0.58521	0.970721	1	1	No
ATC:C08EA02|NAME:BEPRIDIL?getlink?https://www.ncbi.nlm.nih.gov/pccompound?term=BEPRIDIL	70	0.5853	0.970721	1	1	No
ATC:B05CA04,D06BA04,J01EB02,S01AB01|NAME:SULFAMETHIZOLE?getlink?https://www.ncbi.nlm.nih.gov/pccompound?term=SULFAMETHIZOLE	2	0.58552	0.970721	1	1	No
ATC:C02AA02|NAME:RESERPINE?getlink?https://www.ncbi.nlm.nih.gov/pccompound?term=RESERPINE	47	0.58695	0.970721	1	1	No
ATC:D07AC03,D07XC02|NAME:DESOXIMETASONE?getlink?https://www.ncbi.nlm.nih.gov/pccompound?term=DESOXIMETASONE	6	0.58698	0.970721	1	1	No
ATC:A11HA05|NAME:BIOTIN?getlink?https://www.ncbi.nlm.nih.gov/pccompound?term=BIOTIN	51	0.58721	0.970721	1	1	No
ATC:N06AX07|NAME:MINAPRINE?getlink?https://www.ncbi.nlm.nih.gov/pccompound?term=MINAPRINE	16	0.58823	0.970721	1	1	No
ATC:G02AD01|NAME:DINOPROST?getlink?https://www.ncbi.nlm.nih.gov/pccompound?term=DINOPROST	100	0.58897	0.970721	1	1	No
PIVATC:J01CA01,S01AA19|NAME:AMPICILLIN?getlink?https://www.ncbi.nlm.nih.gov/pccompound?term=AMPICILLIN	28	0.58897	0.970721	1	1	No
ATC:J01FA10,S01AA26|NAME:AZITHROMYCIN?getlink?https://www.ncbi.nlm.nih.gov/pccompound?term=AZITHROMYCIN	2	0.58901	0.970721	1	1	No
ATC:J01CA13|NAME:TICARCILLIN?getlink?https://www.ncbi.nlm.nih.gov/pccompound?term=TICARCILLIN	3	0.58966	0.970721	1	1	No
ATC:S01EC03|NAME:DORZOLAMIDE?getlink?https://www.ncbi.nlm.nih.gov/pccompound?term=DORZOLAMIDE	237	0.59028	0.970721	1	1	No
ATC:N07XX02|NAME:RILUZOLE?getlink?https://www.ncbi.nlm.nih.gov/pccompound?term=RILUZOLE	26	0.59056	0.970721	1	1	No
ATC:M04AB01|NAME:PROBENECID?getlink?https://www.ncbi.nlm.nih.gov/pccompound?term=PROBENECID	21	0.59077	0.970721	1	1	No
ATC:N06AX03|NAME:MIANSERIN?getlink?https://www.ncbi.nlm.nih.gov/pccompound?term=MIANSERIN	31	0.59134	0.970721	1	1	No
ATC:L01BC02|NAME:FLUOROURACIL?getlink?https://www.ncbi.nlm.nih.gov/pccompound?term=FLUOROURACIL	747	0.59135	0.970721	1	1	No
ATC:A04AA03|NAME:TROPISETRON?getlink?https://www.ncbi.nlm.nih.gov/pccompound?term=TROPISETRON	10	0.59243	0.970721	1	1	No
ATC:J01DB07|NAME:CEFATRIZINE?getlink?https://www.ncbi.nlm.nih.gov/pccompound?term=CEFATRIZINE	2	0.59322	0.970721	1	1	No
ATC:L01AA01|NAME:CYCLOPHOSPHAMIDE?getlink?https://www.ncbi.nlm.nih.gov/pccompound?term=CYCLOPHOSPHAMIDE	188	0.59371	0.970721	1	1	No
ATC:J01FA09|NAME:CLARITHROMYCIN?getlink?https://www.ncbi.nlm.nih.gov/pccompound?term=CLARITHROMYCIN	10	0.59463	0.970721	1	1	No
ATC:G03AC08|NAME:ETONOGESTREL?getlink?https://www.ncbi.nlm.nih.gov/pccompound?term=ETONOGESTREL;ATC:G03DA03|NAME:HYDROXYATC:G03DA04|NAME:PROGESTERONE?getlink?https://www.ncbi.nlm.nih.gov/pccompound?term=PROGESTERONE?getlink?https://www.ncbi.nlm.nih.gov/pccompound?term=HYDROXYATC:G03DA04|NAME:PROGESTERONE?getlink?https://www.ncbi.nlm.nih.gov/pccompound?term=PROGESTERONE	5	0.59723	0.970721	1	1	No
ATC:M01AE14|NAME:DEXATC:C01EB16,G02CC01,M01AE01,M02AA13,R02AX02|NAME:IBUPROFEN?getlink?https://www.ncbi.nlm.nih.gov/pccompound?term=IBUPROFEN?getlink?https://www.ncbi.nlm.nih.gov/pccompound?term=DEXATC:C01EB16,G02CC01,M01AE01,M02AA13,R02AX02|NAME:IBUPROFEN?getlink?https://www.ncbi.nlm.nih.gov/pccompound?term=IBUPROFEN	206	0.59783	0.970721	1	1	No
ATC:N03AX17|NAME:STIRIPENTOL?getlink?https://www.ncbi.nlm.nih.gov/pccompound?term=STIRIPENTOL	3	0.59867	0.970721	1	1	No
ATC:L01XE17|NAME:AXITINIB?getlink?https://www.ncbi.nlm.nih.gov/pccompound?term=AXITINIB	19	0.59875	0.970721	1	1	No
ATC:N06DA02|NAME:DONEPEZIL?getlink?https://www.ncbi.nlm.nih.gov/pccompound?term=DONEPEZIL	3	0.59878	0.970721	1	1	No
ATC:C02CC04|NAME:DEBRISOQUINE?getlink?https://www.ncbi.nlm.nih.gov/pccompound?term=DEBRISOQUINE	21	0.59926	0.970721	1	1	No
ATC:P01BE05|NAME:ARTENIMOL?getlink?https://www.ncbi.nlm.nih.gov/pccompound?term=ARTENIMOL	18	0.59937	0.970721	1	1	No
ATC:V08CA07|NAME:FERRIC_AMMONIUM_CITRATE?getlink?https://www.ncbi.nlm.nih.gov/pccompound?term=FERRIC_AMMONIUM_CITRATE	23	0.59965	0.970721	1	1	No
ATC:C10AA03|NAME:PRAVASTATIN?getlink?https://www.ncbi.nlm.nih.gov/pccompound?term=PRAVASTATIN	8	0.60057	0.970721	1	1	No
ATC:N05AX08|NAME:RISPERIDONE?getlink?https://www.ncbi.nlm.nih.gov/pccompound?term=RISPERIDONE	41	0.60193	0.970721	1	1	No
ATC:L01XE25|NAME:TRAMETINIB?getlink?https://www.ncbi.nlm.nih.gov/pccompound?term=TRAMETINIB	9	0.60238	0.970721	1	1	No
ATC:A10XA01|NAME:TOLRESTAT?getlink?https://www.ncbi.nlm.nih.gov/pccompound?term=TOLRESTAT	4	0.60272	0.970721	1	1	No
ATC:L01XX38|NAME:VORINOSTAT?getlink?https://www.ncbi.nlm.nih.gov/pccompound?term=VORINOSTAT	2332	0.60418	0.970721	1	1	No
ATC:D05AD01,D05BA01|NAME:TRIOXYSALEN?getlink?https://www.ncbi.nlm.nih.gov/pccompound?term=TRIOXYSALEN	5	0.60582	0.970721	1	1	No
ATC:L04AX02|NAME:THALIDOMIDE?getlink?https://www.ncbi.nlm.nih.gov/pccompound?term=THALIDOMIDE	109	0.60754	0.970721	1	1	No
ATC:V03AC01|NAME:DEFEROXAMINE?getlink?https://www.ncbi.nlm.nih.gov/pccompound?term=DEFEROXAMINE	188	0.60756	0.970721	1	1	No
HYDROATC:H02AB10,S01BA03|NAME:CORTISONE?getlink?https://www.ncbi.nlm.nih.gov/pccompound?term=CORTISONE_BUTYRATE	3	0.60759	0.970721	1	1	No
ATC:N05AX16|NAME:BREXPIPRAZOLE?getlink?https://www.ncbi.nlm.nih.gov/pccompound?term=BREXPIPRAZOLE	5	0.60788	0.970721	1	1	No
ATC:L01XE02|NAME:GEFITINIB?getlink?https://www.ncbi.nlm.nih.gov/pccompound?term=GEFITINIB	160	0.60805	0.970721	1	1	No
ATC:J01DC07|NAME:CEFOTIAM?getlink?https://www.ncbi.nlm.nih.gov/pccompound?term=CEFOTIAM	119	0.60853	0.970721	1	1	No
ATC:B03BB01,V04CX02|NAME:FOLIC_ACID?getlink?https://www.ncbi.nlm.nih.gov/pccompound?term=FOLIC_ACID	36	0.61025	0.970721	1	1	No
ATC:C01EB03,M01AB01,M02AA23,S01BC01|NAME:INDOMETACIN?getlink?https://www.ncbi.nlm.nih.gov/pccompound?term=INDOMETACIN	346	0.6104	0.970721	1	1	No
ATC:B02AA01|NAME:AMINOCAPROIC_ACID?getlink?https://www.ncbi.nlm.nih.gov/pccompound?term=AMINOCAPROIC_ACID	5	0.61044	0.970721	1	1	No
ATC:B02BA02|NAME:MENADIONE?getlink?https://www.ncbi.nlm.nih.gov/pccompound?term=MENADIONE	712	0.61064	0.970721	1	1	No
ATC:L01AC01|NAME:THIOTEPA?getlink?https://www.ncbi.nlm.nih.gov/pccompound?term=THIOTEPA	12	0.61101	0.970721	1	1	No
ATC:S01EC04|NAME:BRINZOLAMIDE?getlink?https://www.ncbi.nlm.nih.gov/pccompound?term=BRINZOLAMIDE	14	0.61128	0.970721	1	1	No
ATC:N02BB02|NAME:METAMIZOLE_SODIUM?getlink?https://www.ncbi.nlm.nih.gov/pccompound?term=METAMIZOLE_SODIUM	2	0.61164	0.970721	1	1	No
ATC:D01AE15,D01BA02|NAME:TERBINAFINE?getlink?https://www.ncbi.nlm.nih.gov/pccompound?term=TERBINAFINE	8	0.61177	0.970721	1	1	No
ATC:N05BA12|NAME:ALPRAZOLAM?getlink?https://www.ncbi.nlm.nih.gov/pccompound?term=ALPRAZOLAM	22	0.61328	0.970721	1	1	No
ATC:A03AB18|NAME:PRIFINIUM_BROMIDE?getlink?https://www.ncbi.nlm.nih.gov/pccompound?term=PRIFINIUM_BROMIDE	2	0.61358	0.970721	1	1	No
ATC:C03BA04|NAME:CHLORTALIDONE?getlink?https://www.ncbi.nlm.nih.gov/pccompound?term=CHLORTALIDONE	13	0.61455	0.970721	1	1	No
ATC:L01CD01|NAME:PACLITAXEL?getlink?https://www.ncbi.nlm.nih.gov/pccompound?term=PACLITAXEL	768	0.61499	0.970721	1	1	No
ATC:G03AC09|NAME:DESOGESTREL?getlink?https://www.ncbi.nlm.nih.gov/pccompound?term=DESOGESTREL	29	0.61573	0.970721	1	1	No
ATC:L01DC03|NAME:MITOMYCIN?getlink?https://www.ncbi.nlm.nih.gov/pccompound?term=MITOMYCIN	124	0.61588	0.970721	1	1	No
ATC:M01AX21|NAME:DIACEREIN?getlink?https://www.ncbi.nlm.nih.gov/pccompound?term=DIACEREIN	11	0.61709	0.970721	1	1	No
ATC:V03AB25|NAME:FLUMAZENIL?getlink?https://www.ncbi.nlm.nih.gov/pccompound?term=FLUMAZENIL	20	0.61758	0.970721	1	1	No
ATC:B01AC25|NAME:CANGRELOR?getlink?https://www.ncbi.nlm.nih.gov/pccompound?term=CANGRELOR	7	0.61795	0.970721	1	1	No
ATC:R06AE07|NAME:CETIRIZINE?getlink?https://www.ncbi.nlm.nih.gov/pccompound?term=CETIRIZINE	14	0.61879	0.970721	1	1	No
ATC:B05CA01,D08AJ03,D09AA07,R02AA06|NAME:CETYLPYRIDINIUM?getlink?https://www.ncbi.nlm.nih.gov/pccompound?term=CETYLPYRIDINIUM	4	0.61925	0.970721	1	1	No
ATC:M01AX22|NAME:MORNIFLUMATE?getlink?https://www.ncbi.nlm.nih.gov/pccompound?term=MORNIFLUMATE	2	0.6197	0.970721	1	1	No
ATC:G03CB02,G03CC05,L02AA01|NAME:DIETHYLSTILBESTROL?getlink?https://www.ncbi.nlm.nih.gov/pccompound?term=DIETHYLSTILBESTROL	221	0.61971	0.970721	1	1	No
ATC:L01BB04,L04AA40|NAME:CLADRIBINE?getlink?https://www.ncbi.nlm.nih.gov/pccompound?term=CLADRIBINE	24	0.62077	0.970721	1	1	No
ATC:J01AA04|NAME:LYMECYCLINE?getlink?https://www.ncbi.nlm.nih.gov/pccompound?term=LYMECYCLINE	3	0.62135	0.970721	1	1	No
ATC:C08CA03|NAME:ISRADIPINE?getlink?https://www.ncbi.nlm.nih.gov/pccompound?term=ISRADIPINE	15	0.62203	0.970721	1	1	No
ATC:N05AX12|NAME:ARIPIPRAZOLE?getlink?https://www.ncbi.nlm.nih.gov/pccompound?term=ARIPIPRAZOLE	35	0.6223	0.970721	1	1	No
ATC:J01FA15|NAME:TELITHROMYCIN?getlink?https://www.ncbi.nlm.nih.gov/pccompound?term=TELITHROMYCIN	2	0.62278	0.970721	1	1	No
ATC:N01AB04|NAME:ENFLURANE?getlink?https://www.ncbi.nlm.nih.gov/pccompound?term=ENFLURANE;ATC:N02BG09|NAME:METHOXYFLURANE?getlink?https://www.ncbi.nlm.nih.gov/pccompound?term=METHOXYFLURANE	19	0.62521	0.970721	1	1	No
ATC:N01BX02,R02AD04|NAME:DYCLONINE?getlink?https://www.ncbi.nlm.nih.gov/pccompound?term=DYCLONINE	23	0.62569	0.970721	1	1	No
ATC:N03AG04|NAME:VIGABATRIN?getlink?https://www.ncbi.nlm.nih.gov/pccompound?term=VIGABATRIN	39	0.62618	0.970721	1	1	No
ATC:H03BX01|NAME:DIIODOTYROSINE?getlink?https://www.ncbi.nlm.nih.gov/pccompound?term=DIIODOTYROSINE	4	0.62681	0.970721	1	1	No
ATC:D08AA02|NAME:AMINOACRIDINE?getlink?https://www.ncbi.nlm.nih.gov/pccompound?term=AMINOACRIDINE	4	0.62712	0.970721	1	1	No
ATC:H01CB05|NAME:PASIREOTIDE?getlink?https://www.ncbi.nlm.nih.gov/pccompound?term=PASIREOTIDE	9	0.62974	0.970721	1	1	No
ATC:R01AA05,R01AB07,S01GA04|NAME:OXYMETAZOLINE?getlink?https://www.ncbi.nlm.nih.gov/pccompound?term=OXYMETAZOLINE	15	0.63002	0.970721	1	1	No
ATC:G02CB02,N02CA07|NAME:LISURIDE?getlink?https://www.ncbi.nlm.nih.gov/pccompound?term=LISURIDE	28	0.63007	0.970721	1	1	No
ATC:M01AE06|NAME:BENOXAPROFEN?getlink?https://www.ncbi.nlm.nih.gov/pccompound?term=BENOXAPROFEN	3	0.63063	0.970721	1	1	No
ATC:D06BX02|NAME:INGENOL_MEBUTATE?getlink?https://www.ncbi.nlm.nih.gov/pccompound?term=INGENOL_MEBUTATE	11	0.63207	0.970721	1	1	No
ATC:R01AA09|NAME:TRAMAZOLINE?getlink?https://www.ncbi.nlm.nih.gov/pccompound?term=TRAMAZOLINE;ATC:S01EA03|NAME:APRAATC:C02AC01,N02CX02,S01EA04|NAME:CLONIDINE?getlink?https://www.ncbi.nlm.nih.gov/pccompound?term=CLONIDINE?getlink?https://www.ncbi.nlm.nih.gov/pccompound?term=APRAATC:C02AC01,N02CX02,S01EA04|NAME:CLONIDINE?getlink?https://www.ncbi.nlm.nih.gov/pccompound?term=CLONIDINE	3	0.63233	0.970721	1	1	No
ATC:C08CA09|NAME:LACIDIPINE?getlink?https://www.ncbi.nlm.nih.gov/pccompound?term=LACIDIPINE	5	0.63282	0.970721	1	1	No
ATC:D10AF06,S01AB04|NAME:SULFACETAMIDE?getlink?https://www.ncbi.nlm.nih.gov/pccompound?term=SULFACETAMIDE	2	0.63318	0.970721	1	1	No
ATC:A01AB12,G01AX16|NAME:HEXETIDINE?getlink?https://www.ncbi.nlm.nih.gov/pccompound?term=HEXETIDINE	74	0.63327	0.970721	1	1	No
ATC:L01XE29|NAME:LENVATINIB?getlink?https://www.ncbi.nlm.nih.gov/pccompound?term=LENVATINIB	12	0.63545	0.970721	1	1	No
ATC:A10BB08|NAME:GLIQUIDONE?getlink?https://www.ncbi.nlm.nih.gov/pccompound?term=GLIQUIDONE	10	0.63681	0.970721	1	1	No
ATC:C08CA08|NAME:NITRENDIPINE?getlink?https://www.ncbi.nlm.nih.gov/pccompound?term=NITRENDIPINE	20	0.63768	0.970721	1	1	No
ATC:N06AF05|NAME:IPRONIAZIDE?getlink?https://www.ncbi.nlm.nih.gov/pccompound?term=IPRONIAZIDE	3	0.63774	0.970721	1	1	No
ATC:C07AA02|NAME:OXPRENOLOL?getlink?https://www.ncbi.nlm.nih.gov/pccompound?term=OXPRENOLOL	15	0.63854	0.970721	1	1	No
ATC:C09AA05|NAME:RAMIPRIL?getlink?https://www.ncbi.nlm.nih.gov/pccompound?term=RAMIPRIL	28	0.63918	0.970721	1	1	No
ATC:C03DB02|NAME:TRIAMTERENE?getlink?https://www.ncbi.nlm.nih.gov/pccompound?term=TRIAMTERENE	18	0.63946	0.970721	1	1	No
ATC:G02AB03|NAME:ERGOMETRINE?getlink?https://www.ncbi.nlm.nih.gov/pccompound?term=ERGOMETRINE	2	0.6398	0.970721	1	1	No
ATC:C03BA02|NAME:QUINETHAZONE?getlink?https://www.ncbi.nlm.nih.gov/pccompound?term=QUINETHAZONE	4	0.64061	0.970721	1	1	No
ATC:B03BA05|NAME:MECOBALAMIN?getlink?https://www.ncbi.nlm.nih.gov/pccompound?term=MECOBALAMIN	2	0.6411	0.970721	1	1	No
ATC:A02BB01,G02AD06|NAME:MISOPROSTOL?getlink?https://www.ncbi.nlm.nih.gov/pccompound?term=MISOPROSTOL	10	0.64116	0.970721	1	1	No
ATC:N06AX12|NAME:BUPROPION?getlink?https://www.ncbi.nlm.nih.gov/pccompound?term=BUPROPION	28	0.64194	0.970721	1	1	No
ATC:N05AB04|NAME:PROCHLORPERAZINE?getlink?https://www.ncbi.nlm.nih.gov/pccompound?term=PROCHLORPERAZINE	128	0.64214	0.970721	1	1	No
DIDECYLDIMETHYLATC:B05XA04,G04BA01|NAME:AMMONIUM_CHLORIDE?getlink?https://www.ncbi.nlm.nih.gov/pccompound?term=AMMONIUM_CHLORIDE	4	0.64241	0.970721	1	1	No
TALATC:J01CA01,S01AA19|NAME:AMPICILLIN?getlink?https://www.ncbi.nlm.nih.gov/pccompound?term=AMPICILLIN	3	0.64246	0.970721	1	1	No
ATC:C03AA04|NAME:CHLOROTHIAZIDE?getlink?https://www.ncbi.nlm.nih.gov/pccompound?term=CHLOROTHIAZIDE	4	0.64319	0.970721	1	1	No
ATC:J05AB03,S01AD06|NAME:VIDARABINE?getlink?https://www.ncbi.nlm.nih.gov/pccompound?term=VIDARABINE	28	0.6467	0.970721	1	1	No
ATC:N01AX07|NAME:ETOMIDATE?getlink?https://www.ncbi.nlm.nih.gov/pccompound?term=ETOMIDATE	20	0.6472	0.970721	1	1	No
ATC:N05CD03|NAME:FLUATC:N05CD02|NAME:NITRAZEPAM?getlink?https://www.ncbi.nlm.nih.gov/pccompound?term=NITRAZEPAM?getlink?https://www.ncbi.nlm.nih.gov/pccompound?term=FLUATC:N05CD02|NAME:NITRAZEPAM?getlink?https://www.ncbi.nlm.nih.gov/pccompound?term=NITRAZEPAM	27	0.64755	0.970721	1	1	No
ATC:A06AD18,A06AG07,B05CX02,V04CC01|NAME:SORBITOL?getlink?https://www.ncbi.nlm.nih.gov/pccompound?term=SORBITOL	3	0.6487	0.970721	1	1	No
ATC:N06DA03|NAME:RIVASTIGMINE?getlink?https://www.ncbi.nlm.nih.gov/pccompound?term=RIVASTIGMINE	5	0.64889	0.970721	1	1	No
ATC:D06AA03,G01AA07,J01AA06,S01AA04|NAME:OXYATC:A01AB13,D06AA04,J01AA07,S01AA09,S02AA08,S03AA02|NAME:TETRACYCLINE?getlink?https://www.ncbi.nlm.nih.gov/pccompound?term=TETRACYCLINE?getlink?https://www.ncbi.nlm.nih.gov/pccompound?term=OXYATC:A01AB13,D06AA04,J01AA07,S01AA09,S02AA08,S03AA02|NAME:TETRACYCLINE?getlink?https://www.ncbi.nlm.nih.gov/pccompound?term=TETRACYCLINE	28	0.64979	0.970721	1	1	No
ATC:A10BG03|NAME:PIOGLITAZONE?getlink?https://www.ncbi.nlm.nih.gov/pccompound?term=PIOGLITAZONE	162	0.65051	0.970721	1	1	No
ATC:N06AF02|NAME:NIALAMIDE?getlink?https://www.ncbi.nlm.nih.gov/pccompound?term=NIALAMIDE;ATC:N06AG03|NAME:TOLOXATONE?getlink?https://www.ncbi.nlm.nih.gov/pccompound?term=TOLOXATONE	2	0.65108	0.970721	1	1	No
ATC:N05BA02|NAME:CHLORDIAZEPOXIDE?getlink?https://www.ncbi.nlm.nih.gov/pccompound?term=CHLORDIAZEPOXIDE	17	0.6513	0.970721	1	1	No
ATC:C05BB05,D08AE03,N01BX03,R02AA19|NAME:PHENOL?getlink?https://www.ncbi.nlm.nih.gov/pccompound?term=ATC:A06AB04|NAME:PHENOLPHTHALEIN?getlink?https://www.ncbi.nlm.nih.gov/pccompound?term=PHENOLPHTHALEIN	14	0.6517	0.970721	1	1	No
ATC:C05AD03,D04AB04,N01BA05,R02AD01|NAME:BENZOCAINE?getlink?https://www.ncbi.nlm.nih.gov/pccompound?term=BENZOCAINE	119	0.65172	0.970721	1	1	No
ATC:C03CC01|NAME:ETACRYNIC_ACID?getlink?https://www.ncbi.nlm.nih.gov/pccompound?term=ETACRYNIC_ACID	179	0.65265	0.970721	1	1	No
ATC:V08CA01|NAME:GADOPENTETIC_ACID?getlink?https://www.ncbi.nlm.nih.gov/pccompound?term=GADOPENTETIC_ACID	15	0.65278	0.970721	1	1	No
ATC:A08AA02|NAME:FENFLURAMINE?getlink?https://www.ncbi.nlm.nih.gov/pccompound?term=FENFLURAMINE	14	0.65295	0.970721	1	1	No
ATC:D07AC13,D07XC03,R01AD09,R03BA07|NAME:MOMETASONE?getlink?https://www.ncbi.nlm.nih.gov/pccompound?term=MOMETASONE	123	0.65377	0.970721	1	1	No
ATC:M01CC01|NAME:PENICILLAMINE?getlink?https://www.ncbi.nlm.nih.gov/pccompound?term=PENICILLAMINE	35	0.6542	0.970721	1	1	No
ATC:L02BA01|NAME:TAMOXIFEN?getlink?https://www.ncbi.nlm.nih.gov/pccompound?term=TAMOXIFEN	610	0.65456	0.970721	1	1	No
ATC:A01AD05,B01AC06,N02BA01|NAME:ACETYLATC:D01AE12,S01BC08|NAME:SALICYLIC_ACID?getlink?https://www.ncbi.nlm.nih.gov/pccompound?term=SALICYLIC_ACID?getlink?https://www.ncbi.nlm.nih.gov/pccompound?term=ACETYLATC:D01AE12,S01BC08|NAME:SALICYLIC_ACID?getlink?https://www.ncbi.nlm.nih.gov/pccompound?term=SALICYLIC_ACID	457	0.65458	0.970721	1	1	No
ATC:C02AC06|NAME:RILMENIDINE?getlink?https://www.ncbi.nlm.nih.gov/pccompound?term=RILMENIDINE	16	0.65596	0.970721	1	1	No
ATC:L04AA31|NAME:TERIFLUNOMIDE?getlink?https://www.ncbi.nlm.nih.gov/pccompound?term=TERIFLUNOMIDE	17	0.65704	0.970721	1	1	No
ATC:D06BB04|NAME:PODOPHYLLOTOXIN?getlink?https://www.ncbi.nlm.nih.gov/pccompound?term=PODOPHYLLOTOXIN	480	0.65732	0.970721	1	1	No
ATC:J02AC02|NAME:ITRACONAZOLE?getlink?https://www.ncbi.nlm.nih.gov/pccompound?term=ITRACONAZOLE	14	0.65839	0.970721	1	1	No
ATC:N05AE02|NAME:MOLINDONE?getlink?https://www.ncbi.nlm.nih.gov/pccompound?term=MOLINDONE	10	0.65839	0.970721	1	1	No
ATC:N05AE04|NAME:ZIPRASIDONE?getlink?https://www.ncbi.nlm.nih.gov/pccompound?term=ZIPRASIDONE	34	0.65888	0.970721	1	1	No
ATC:N02BE03|NAME:PHENACETIN?getlink?https://www.ncbi.nlm.nih.gov/pccompound?term=PHENACETIN	16	0.65899	0.970721	1	1	No
ATC:N05AA01|NAME:CHLORATC:N05AA03|NAME:PROMAZINE?getlink?https://www.ncbi.nlm.nih.gov/pccompound?term=PROMAZINE?getlink?https://www.ncbi.nlm.nih.gov/pccompound?term=CHLORATC:N05AA03|NAME:PROMAZINE?getlink?https://www.ncbi.nlm.nih.gov/pccompound?term=PROMAZINE	230	0.659	0.970721	1	1	No
METILATC:C01AA05|NAME:DIGOXIN?getlink?https://www.ncbi.nlm.nih.gov/pccompound?term=DIGOXIN	3	0.65968	0.970721	1	1	No
ATC:A05AA03|NAME:CHOLIC_ACID?getlink?https://www.ncbi.nlm.nih.gov/pccompound?term=CHOLIC_ACID	4	0.65975	0.970721	1	1	No
ATC:M04AB03|NAME:BENZBROMARONE?getlink?https://www.ncbi.nlm.nih.gov/pccompound?term=BENZBROMARONE	84	0.66092	0.970721	1	1	No
ATC:C07AA23|NAME:PENBUTOLOL?getlink?https://www.ncbi.nlm.nih.gov/pccompound?term=PENBUTOLOL	7	0.66247	0.970721	1	1	No
ATC:P01BE02|NAME:ARTEMETHER?getlink?https://www.ncbi.nlm.nih.gov/pccompound?term=ARTEMETHER	2	0.66299	0.970721	1	1	No
ATC:N07CA01|NAME:BETAHISTINE?getlink?https://www.ncbi.nlm.nih.gov/pccompound?term=BETAHISTINE	4	0.66354	0.970721	1	1	No
ATC:G03DB08|NAME:DIENOGEST?getlink?https://www.ncbi.nlm.nih.gov/pccompound?term=DIENOGEST	26	0.66386	0.970721	1	1	No
ATC:P01BD01|NAME:PYRIMETHAMINE?getlink?https://www.ncbi.nlm.nih.gov/pccompound?term=PYRIMETHAMINE	54	0.66431	0.970721	1	1	No
ATC:C01CA27|NAME:DROXIDOPA?getlink?https://www.ncbi.nlm.nih.gov/pccompound?term=DROXIDOPA	10	0.66463	0.970721	1	1	No
ATC:N05CD07|NAME:TEMAZEPAM?getlink?https://www.ncbi.nlm.nih.gov/pccompound?term=TEMAZEPAM;ATC:N05CM01|NAME:METHAQUALONE?getlink?https://www.ncbi.nlm.nih.gov/pccompound?term=METHAQUALONE;ATC:N05CM02|NAME:CLOMETHIAZOLE?getlink?https://www.ncbi.nlm.nih.gov/pccompound?term=CLOMETHIAZOLE	17	0.66508	0.970721	1	1	No
ATC:J01FA03|NAME:MIDECAMYCIN?getlink?https://www.ncbi.nlm.nih.gov/pccompound?term=MIDECAMYCIN	386	0.66529	0.970721	1	1	No
ATC:L01XX11|NAME:ESTRAMUSTINE?getlink?https://www.ncbi.nlm.nih.gov/pccompound?term=ESTRAMUSTINE	4	0.6656	0.970721	1	1	No
ATC:H01CB01|NAME:SOMATOSTATIN?getlink?https://www.ncbi.nlm.nih.gov/pccompound?term=SOMATOSTATIN;ATC:H01CB03|NAME:LANREOTIDE?getlink?https://www.ncbi.nlm.nih.gov/pccompound?term=LANREOTIDE;ATC:H01CB04|NAME:VAPREOTIDE?getlink?https://www.ncbi.nlm.nih.gov/pccompound?term=VAPREOTIDE	5	0.6663	0.970721	1	1	No
ATC:N04AB02|NAME:ORPHENADRINE_(CHLORIDE)?getlink?https://www.ncbi.nlm.nih.gov/pccompound?term=ORPHENADRINE_(CHLORIDE)	26	0.66639	0.970721	1	1	No
ATC:C03BA08|NAME:METOLAZONE?getlink?https://www.ncbi.nlm.nih.gov/pccompound?term=METOLAZONE	26	0.66664	0.970721	1	1	No
ATC:N06AA17|NAME:AMOXAPINE?getlink?https://www.ncbi.nlm.nih.gov/pccompound?term=AMOXAPINE	45	0.66711	0.970721	1	1	No
ATC:M01AX25|NAME:CHONDROITIN_SULFATE?getlink?https://www.ncbi.nlm.nih.gov/pccompound?term=CHONDROITIN_SULFATE	12	0.66718	0.970721	1	1	No
ATC:R06AB01|NAME:BROMATC:D04AA16,R06AB05|NAME:PHENIRAMINE?getlink?https://www.ncbi.nlm.nih.gov/pccompound?term=PHENIRAMINE?getlink?https://www.ncbi.nlm.nih.gov/pccompound?term=BROMATC:D04AA16,R06AB05|NAME:PHENIRAMINE?getlink?https://www.ncbi.nlm.nih.gov/pccompound?term=PHENIRAMINE	6	0.6672	0.970721	1	1	No
ATC:A03AB03|NAME:OXYPHENONIUM?getlink?https://www.ncbi.nlm.nih.gov/pccompound?term=OXYPHENONIUM	2	0.66938	0.970721	1	1	No
ATC:B05CA03,D08AF01,D09AA03,P01CC02,S01AX04,S02AA02|NAME:NITROFURAL?getlink?https://www.ncbi.nlm.nih.gov/pccompound?term=NITROFURAL	280	0.67057	0.970721	1	1	No
ATC:D06AX02,D10AF03,G01AA05,J01BA01,S01AA01,S02AA01,S03AA08|NAME:CHLORAMPHENICOL?getlink?https://www.ncbi.nlm.nih.gov/pccompound?term=CHLORAMPHENICOL	23	0.67102	0.970721	1	1	No
ATC:S01XA01|NAME:GUAIAZULEN?getlink?https://www.ncbi.nlm.nih.gov/pccompound?term=GUAIAZULEN	3	0.6727	0.970721	1	1	No
ATC:N07BA03|NAME:VARENICLINE?getlink?https://www.ncbi.nlm.nih.gov/pccompound?term=VARENICLINE	5	0.67273	0.970721	1	1	No
ATC:J05AE08|NAME:ATAZANAVIR?getlink?https://www.ncbi.nlm.nih.gov/pccompound?term=ATAZANAVIR	4	0.67386	0.970721	1	1	No
ATC:C07AA19|NAME:BUPRANOLOL?getlink?https://www.ncbi.nlm.nih.gov/pccompound?term=BUPRANOLOL;ATC:G04BD12|NAME:MIRABEGRON?getlink?https://www.ncbi.nlm.nih.gov/pccompound?term=MIRABEGRON;ATC:R03AC18|NAME:INDACATEROL?getlink?https://www.ncbi.nlm.nih.gov/pccompound?term=INDACATEROL	3	0.67421	0.970721	1	1	No
ATC:J01BA02|NAME:THIAMPHENICOL?getlink?https://www.ncbi.nlm.nih.gov/pccompound?term=THIAMPHENICOL	2	0.67532	0.970721	1	1	No
ATC:H03BB01|NAME:CARBIMAZOLE?getlink?https://www.ncbi.nlm.nih.gov/pccompound?term=CARBIMAZOLE	3	0.67545	0.970721	1	1	No
ATC:L04AA10,S01XA23|NAME:SIROLIMUS?getlink?https://www.ncbi.nlm.nih.gov/pccompound?term=SIROLIMUS	227	0.67656	0.970721	1	1	No
ATC:C01BC04|NAME:FLECAINIDE?getlink?https://www.ncbi.nlm.nih.gov/pccompound?term=FLECAINIDE	25	0.67691	0.970721	1	1	No
PENTOATC:N05CA04|NAME:BARBITAL?getlink?https://www.ncbi.nlm.nih.gov/pccompound?term=BARBITAL	24	0.67745	0.970721	1	1	No
ATC:L01XX25|NAME:BEXAROTENE?getlink?https://www.ncbi.nlm.nih.gov/pccompound?term=BEXAROTENE	87	0.68022	0.970721	1	1	No
ATC:C01EB13|NAME:ACADESINE?getlink?https://www.ncbi.nlm.nih.gov/pccompound?term=ACADESINE	3	0.68168	0.970721	1	1	No
ATC:N05AE03|NAME:SERTINDOLE?getlink?https://www.ncbi.nlm.nih.gov/pccompound?term=SERTINDOLE	26	0.68217	0.970721	1	1	No
ATC:N05AB06|NAME:TRIFLUOPERAZINE?getlink?https://www.ncbi.nlm.nih.gov/pccompound?term=TRIFLUOPERAZINE	119	0.6824	0.970721	1	1	No
ATC:R03AC13|NAME:FORMOTEROL?getlink?https://www.ncbi.nlm.nih.gov/pccompound?term=FORMOTEROL	14	0.68241	0.970721	1	1	No
ATC:A10BB03,V04CA01|NAME:TOLBUTAMIDE?getlink?https://www.ncbi.nlm.nih.gov/pccompound?term=TOLBUTAMIDE	36	0.6826	0.970721	1	1	No
ATC:J01EC01|NAME:SULFAMETHOXAZOLE?getlink?https://www.ncbi.nlm.nih.gov/pccompound?term=SULFAMETHOXAZOLE	16	0.68294	0.970721	1	1	No
ATC:P01AC01|NAME:DILOXANIDE?getlink?https://www.ncbi.nlm.nih.gov/pccompound?term=DILOXANIDE	17	0.68309	0.970721	1	1	No
ATC:N06DA05|NAME:IPIDACRINE?getlink?https://www.ncbi.nlm.nih.gov/pccompound?term=IPIDACRINE	3	0.68323	0.970721	1	1	No
ATC:C01BA05|NAME:AJMALINE?getlink?https://www.ncbi.nlm.nih.gov/pccompound?term=AJMALINE	721	0.68361	0.970721	1	1	No
ATC:D11AX10,G04CB01|NAME:FINASTERIDE?getlink?https://www.ncbi.nlm.nih.gov/pccompound?term=FINASTERIDE	10	0.68455	0.970721	1	1	No
ATC:C10AA06|NAME:CERIVASTATIN?getlink?https://www.ncbi.nlm.nih.gov/pccompound?term=CERIVASTATIN	19	0.68653	0.970721	1	1	No
ATC:D10AB03|NAME:TIOXOLONE?getlink?https://www.ncbi.nlm.nih.gov/pccompound?term=TIOXOLONE	4	0.68686	0.970721	1	1	No
ATC:N06DX01|NAME:MEMANTINE?getlink?https://www.ncbi.nlm.nih.gov/pccompound?term=MEMANTINE	10	0.68729	0.970721	1	1	No
ATC:A10BA02|NAME:METFORMIN?getlink?https://www.ncbi.nlm.nih.gov/pccompound?term=METFORMIN	82	0.6884	0.970721	1	1	No
ATC:D01AC03,G01AF05|NAME:ECONAZOLE?getlink?https://www.ncbi.nlm.nih.gov/pccompound?term=ECONAZOLE	51	0.68845	0.970721	1	1	No
ATC:A10BB05|NAME:TOLAZAMIDE?getlink?https://www.ncbi.nlm.nih.gov/pccompound?term=TOLAZAMIDE	34	0.68956	0.970721	1	1	No
ATC:P02BB01|NAME:METRIFONATE?getlink?https://www.ncbi.nlm.nih.gov/pccompound?term=METRIFONATE	13	0.68958	0.970721	1	1	No
ATC:L01AA09|NAME:BENDAMUSTINE?getlink?https://www.ncbi.nlm.nih.gov/pccompound?term=BENDAMUSTINE	17	0.6901	0.970721	1	1	No
ATC:C10AB02|NAME:BEZAFIBRATE?getlink?https://www.ncbi.nlm.nih.gov/pccompound?term=BEZAFIBRATE	82	0.69011	0.970721	1	1	No
ATC:G03GB02|NAME:CLOMIFENE?getlink?https://www.ncbi.nlm.nih.gov/pccompound?term=CLOMIFENE	95	0.691	0.970721	1	1	No
ATC:C05AA06,D07AB06,D07XB04,D10AA01,S01BA07,S01CB05|NAME:FLUOROMETHOLONE?getlink?https://www.ncbi.nlm.nih.gov/pccompound?term=FLUOROMETHOLONE	47	0.69227	0.970721	1	1	No
ATC:G03CA57|NAME:CONJUGATED_ESTROGENS?getlink?https://www.ncbi.nlm.nih.gov/pccompound?term=CONJUGATED_ESTROGENS	250	0.69301	0.970721	1	1	No
ATC:A02BB02|NAME:ENPROSTIL?getlink?https://www.ncbi.nlm.nih.gov/pccompound?term=ENPROSTIL	4	0.6935	0.970721	1	1	No
ATC:N02AX06|NAME:TAPENTADOL?getlink?https://www.ncbi.nlm.nih.gov/pccompound?term=TAPENTADOL	2	0.6935	0.970721	1	1	No
ATC:J01XX04|NAME:SPECTINOMYCIN?getlink?https://www.ncbi.nlm.nih.gov/pccompound?term=SPECTINOMYCIN	6	0.6942	0.970721	1	1	No
SECOATC:N05CA04|NAME:BARBITAL?getlink?https://www.ncbi.nlm.nih.gov/pccompound?term=BARBITAL	5	0.69434	0.970721	1	1	No
ATC:J01CE10|NAME:BENZATHINE_ATC:J01CE02|NAME:PHENOXYMETHYLPENICILLIN?getlink?https://www.ncbi.nlm.nih.gov/pccompound?term=PHENOXYMETHYLPENICILLIN?getlink?https://www.ncbi.nlm.nih.gov/pccompound?term=BENZATHINE_ATC:J01CE02|NAME:PHENOXYMETHYLPENICILLIN?getlink?https://www.ncbi.nlm.nih.gov/pccompound?term=PHENOXYMETHYLPENICILLIN	2	0.69473	0.970721	1	1	No
ATC:M05BA06|NAME:IBANDRONIC_ACID?getlink?https://www.ncbi.nlm.nih.gov/pccompound?term=IBANDRONIC_ACID	3	0.69563	0.970721	1	1	No
ATC:N01AF01,N05CA15|NAME:METHOHEXITAL?getlink?https://www.ncbi.nlm.nih.gov/pccompound?term=METHOHEXITAL	4	0.69746	0.970721	1	1	No
ATC:N01BB01|NAME:BUPIVACAINE?getlink?https://www.ncbi.nlm.nih.gov/pccompound?term=BUPIVACAINE	11	0.69815	0.970721	1	1	No
ATC:A16AA02|NAME:ADEMETIONINE?getlink?https://www.ncbi.nlm.nih.gov/pccompound?term=ADEMETIONINE	18	0.69889	0.970721	1	1	No
ATC:L01CB01|NAME:ETOPOSIDE?getlink?https://www.ncbi.nlm.nih.gov/pccompound?term=ETOPOSIDE	440	0.69941	0.970721	1	1	No
ATC:A14AA05|NAME:OXYMETHOLONE?getlink?https://www.ncbi.nlm.nih.gov/pccompound?term=OXYMETHOLONE	11	0.69941	0.970721	1	1	No
ATC:C02AB02|NAME:METHYLDOPA_(RACEMIC)?getlink?https://www.ncbi.nlm.nih.gov/pccompound?term=METHYLDOPA_(RACEMIC)	8	0.70005	0.970721	1	1	No
ATC:B02AB01|NAME:APROTININ?getlink?https://www.ncbi.nlm.nih.gov/pccompound?term=APROTININ	2	0.70012	0.970721	1	1	No
ATC:C10AX09|NAME:EZETIMIBE?getlink?https://www.ncbi.nlm.nih.gov/pccompound?term=EZETIMIBE	15	0.70063	0.970721	1	1	No
ATC:D10AB01,P02BX01|NAME:BITHIONOL?getlink?https://www.ncbi.nlm.nih.gov/pccompound?term=BITHIONOL	19	0.70141	0.970721	1	1	No
ATC:C04AX20|NAME:BUFLOMEDIL?getlink?https://www.ncbi.nlm.nih.gov/pccompound?term=BUFLOMEDIL	186	0.70182	0.970721	1	1	No
ATC:C01EB09|NAME:UBIDECARENONE?getlink?https://www.ncbi.nlm.nih.gov/pccompound?term=UBIDECARENONE	11	0.70187	0.970721	1	1	No
ATC:C02DG01|NAME:PINACIDIL?getlink?https://www.ncbi.nlm.nih.gov/pccompound?term=PINACIDIL	4	0.70205	0.970721	1	1	No
ATC:V08AB01|NAME:METRIZAMIDE?getlink?https://www.ncbi.nlm.nih.gov/pccompound?term=METRIZAMIDE	6	0.7021	0.970721	1	1	No
ATC:A10BB07|NAME:GLIPIZIDE?getlink?https://www.ncbi.nlm.nih.gov/pccompound?term=GLIPIZIDE	25	0.70362	0.970721	1	1	No
ATC:N02AX05|NAME:MEPTAZINOL?getlink?https://www.ncbi.nlm.nih.gov/pccompound?term=MEPTAZINOL	18	0.70395	0.970721	1	1	No
PHENOATC:N05CA04|NAME:BARBITAL?getlink?https://www.ncbi.nlm.nih.gov/pccompound?term=BARBITAL	160	0.70422	0.970721	1	1	No
ATC:J01XX07|NAME:NITROXOLINE?getlink?https://www.ncbi.nlm.nih.gov/pccompound?term=NITROXOLINE	22	0.70507	0.970721	1	1	No
ATC:M03BX07|NAME:TETRAZEPAM?getlink?https://www.ncbi.nlm.nih.gov/pccompound?term=TETRAZEPAM;ATC:N03AA30|NAME:METHARBITAL?getlink?https://www.ncbi.nlm.nih.gov/pccompound?term=METHARBITAL;ATC:N05BA05|NAME:POTASSIUM_CLORAZEPATE?getlink?https://www.ncbi.nlm.nih.gov/pccompound?term=POTASSIUM_CLORAZEPATE;ATC:N05BA11|NAME:PRAZEPAM?getlink?https://www.ncbi.nlm.nih.gov/pccompound?term=PRAZEPAM;ATC:N05BA13|NAME:HALAZEPAM?getlink?https://www.ncbi.nlm.nih.gov/pccompound?term=HALAZEPAM;ATC:N05BA21|NAME:CLOTIAZEPAM?getlink?https://www.ncbi.nlm.nih.gov/pccompound?term=CLOTIAZEPAM;ATC:N05CA07|NAME:TALBUTAL?getlink?https://www.ncbi.nlm.nih.gov/pccompound?term=TALBUTAL;ATC:N05CD05|NAME:TRIAZOLAM?getlink?https://www.ncbi.nlm.nih.gov/pccompound?term=TRIAZOLAM;ATC:N05CD10|NAME:QUAZEPAM?getlink?https://www.ncbi.nlm.nih.gov/pccompound?term=QUAZEPAM;ATC:N05CE01|NAME:GLUTETHIMIDE?getlink?https://www.ncbi.nlm.nih.gov/pccompound?term=GLUTETHIMIDE;ATC:N05CE02|NAME:METHYPRYLON?getlink?https://www.ncbi.nlm.nih.gov/pccompound?term=METHYPRYLON;ATC:N05CM08|NAME:ETHCHLORVYNOL?getlink?https://www.ncbi.nlm.nih.gov/pccompound?term=ETHCHLORVYNOL	16	0.70593	0.970721	1	1	No
ATC:A07EC02|NAME:MESALAZINE?getlink?https://www.ncbi.nlm.nih.gov/pccompound?term=MESALAZINE	119	0.70614	0.970721	1	1	No
ATC:D07AC07|NAME:FLUDROXYCORTIDE?getlink?https://www.ncbi.nlm.nih.gov/pccompound?term=FLUDROXYCORTIDE	39	0.7077	0.970721	1	1	No
ATC:N04BX02|NAME:ENTACAPONE?getlink?https://www.ncbi.nlm.nih.gov/pccompound?term=ENTACAPONE	4	0.70779	0.970721	1	1	No
ATC:N01AB01|NAME:HALOTHANE?getlink?https://www.ncbi.nlm.nih.gov/pccompound?term=HALOTHANE	28	0.70833	0.970721	1	1	No
ATC:N03AE01|NAME:CLONAZEPAM?getlink?https://www.ncbi.nlm.nih.gov/pccompound?term=CLONAZEPAM	17	0.70849	0.970721	1	1	No
ATC:M01AA01,M02AA01|NAME:PHENYLBUTAZONE?getlink?https://www.ncbi.nlm.nih.gov/pccompound?term=PHENYLBUTAZONE	15	0.70893	0.970721	1	1	No
ATC:P02CE01|NAME:LEVAMISOLE?getlink?https://www.ncbi.nlm.nih.gov/pccompound?term=LEVAMISOLE	14	0.7096	0.970721	1	1	No
ATC:L01XE01|NAME:IMATINIB?getlink?https://www.ncbi.nlm.nih.gov/pccompound?term=IMATINIB	98	0.71012	0.970721	1	1	No
ATC:L01XE10,L04AA18|NAME:EVEROLIMUS?getlink?https://www.ncbi.nlm.nih.gov/pccompound?term=EVEROLIMUS	20	0.71053	0.970721	1	1	No
ATC:J01CA01,S01AA19|NAME:AMPICILLIN?getlink?https://www.ncbi.nlm.nih.gov/pccompound?term=AMPICILLIN	79	0.71061	0.970721	1	1	No
ATC:C01AA04|NAME:DIGITOXIN?getlink?https://www.ncbi.nlm.nih.gov/pccompound?term=DIGITOXIN	46	0.71171	0.970721	1	1	No
ATC:M01AE05|NAME:FENBUFEN?getlink?https://www.ncbi.nlm.nih.gov/pccompound?term=FENBUFEN	5	0.71187	0.970721	1	1	No
FLUDROATC:H02AB10,S01BA03|NAME:CORTISONE?getlink?https://www.ncbi.nlm.nih.gov/pccompound?term=CORTISONE	45	0.71192	0.970721	1	1	No
ATC:N05AF04|NAME:TIOTIXENE?getlink?https://www.ncbi.nlm.nih.gov/pccompound?term=TIOTIXENE	21	0.7133	0.970721	1	1	No
ATC:M01AC06|NAME:MELOXICAM?getlink?https://www.ncbi.nlm.nih.gov/pccompound?term=MELOXICAM	8	0.71341	0.970721	1	1	No
ATC:B01AX01|NAME:DEFIBROTIDE?getlink?https://www.ncbi.nlm.nih.gov/pccompound?term=DEFIBROTIDE	3	0.7153	0.970721	1	1	No
ATC:N05CD01|NAME:FLURAZEPAM?getlink?https://www.ncbi.nlm.nih.gov/pccompound?term=FLURAZEPAM	3	0.71565	0.970721	1	1	No
ATC:L01XX42|NAME:PANOBINOSTAT?getlink?https://www.ncbi.nlm.nih.gov/pccompound?term=PANOBINOSTAT	20	0.71593	0.970721	1	1	No
ATC:R06AA07|NAME:DIPHENYLPYRALINE?getlink?https://www.ncbi.nlm.nih.gov/pccompound?term=DIPHENYLPYRALINE	26	0.71601	0.970721	1	1	No
ATC:N05AH04|NAME:QUETIAPINE?getlink?https://www.ncbi.nlm.nih.gov/pccompound?term=QUETIAPINE	23	0.71603	0.970721	1	1	No
ATC:A10BB04|NAME:GLIBORNURIDE?getlink?https://www.ncbi.nlm.nih.gov/pccompound?term=GLIBORNURIDE;ATC:A10BX03|NAME:NATEGLINIDE?getlink?https://www.ncbi.nlm.nih.gov/pccompound?term=NATEGLINIDE	2	0.7162	0.970721	1	1	No
ATC:L01BB06|NAME:CLOFARABINE?getlink?https://www.ncbi.nlm.nih.gov/pccompound?term=CLOFARABINE	29	0.7164	0.970721	1	1	No
ATC:N05CM06|NAME:PROPIOMAZINE?getlink?https://www.ncbi.nlm.nih.gov/pccompound?term=PROPIOMAZINE	2	0.7175	0.970721	1	1	No
ATC:D04AA16,R06AB05|NAME:PHENIRAMINE?getlink?https://www.ncbi.nlm.nih.gov/pccompound?term=PHENIRAMINE	2	0.71826	0.970721	1	1	No
ATC:N05AB02|NAME:FLUPHENAZINE?getlink?https://www.ncbi.nlm.nih.gov/pccompound?term=FLUPHENAZINE	84	0.71837	0.970721	1	1	No
ATC:J01DC02,S01AA27|NAME:CEFUROXIME?getlink?https://www.ncbi.nlm.nih.gov/pccompound?term=CEFUROXIME	2	0.71877	0.970721	1	1	No
ATC:N02BA05|NAME:SALICYLAMIDE?getlink?https://www.ncbi.nlm.nih.gov/pccompound?term=SALICYLAMIDE	4	0.72002	0.970721	1	1	No
ATC:C01CA18|NAME:OCTOPAMINE?getlink?https://www.ncbi.nlm.nih.gov/pccompound?term=OCTOPAMINE	43	0.72081	0.970721	1	1	No
ATC:C02CA06|NAME:URAPIDIL?getlink?https://www.ncbi.nlm.nih.gov/pccompound?term=URAPIDIL	41	0.72289	0.970721	1	1	No
ATC:L01AD04|NAME:STREPTOZOCIN?getlink?https://www.ncbi.nlm.nih.gov/pccompound?term=STREPTOZOCIN	7	0.72315	0.970721	1	1	No
ATC:C01BD07|NAME:DRONEDARONE?getlink?https://www.ncbi.nlm.nih.gov/pccompound?term=DRONEDARONE	6	0.72317	0.970721	1	1	No
ATC:S01BC11|NAME:BROMFENAC?getlink?https://www.ncbi.nlm.nih.gov/pccompound?term=BROMFENAC	4	0.72477	0.970721	1	1	No
ATC:C04AE04|NAME:DIHYDROERGOCRISTINE?getlink?https://www.ncbi.nlm.nih.gov/pccompound?term=DIHYDROERGOCRISTINE	257	0.72583	0.970721	1	1	No
ATC:A06AG04,A06AX01|NAME:GLYCEROL?getlink?https://www.ncbi.nlm.nih.gov/pccompound?term=GLYCEROL	9	0.7266	0.970721	1	1	No
ATC:D04AA02,R06AC01|NAME:MEPYRAMINE?getlink?https://www.ncbi.nlm.nih.gov/pccompound?term=MEPYRAMINE	21	0.72689	0.970721	1	1	No
ATC:C09AA02|NAME:ENALAPRIL?getlink?https://www.ncbi.nlm.nih.gov/pccompound?term=ENALAPRIL	3	0.72709	0.970721	1	1	No
ATC:L01XE15|NAME:VEMURAFENIB?getlink?https://www.ncbi.nlm.nih.gov/pccompound?term=VEMURAFENIB	5	0.72783	0.970721	1	1	No
ATC:N06DA01|NAME:TACRINE?getlink?https://www.ncbi.nlm.nih.gov/pccompound?term=TACRINE	68	0.72813	0.970721	1	1	No
ATC:B02BX05|NAME:ELTROMBOPAG?getlink?https://www.ncbi.nlm.nih.gov/pccompound?term=ELTROMBOPAG	2	0.72925	0.970721	1	1	No
ATC:A10BF03|NAME:VOGLIBOSE?getlink?https://www.ncbi.nlm.nih.gov/pccompound?term=VOGLIBOSE	3	0.72933	0.970721	1	1	No
ATC:B01AC07|NAME:DIPYRIDAMOLE?getlink?https://www.ncbi.nlm.nih.gov/pccompound?term=DIPYRIDAMOLE	81	0.72938	0.970721	1	1	No
ATC:A01AB04,A07AA07,G01AA03,J02AA01|NAME:AMPHOTERICIN_B?getlink?https://www.ncbi.nlm.nih.gov/pccompound?term=AMPHOTERICIN_B	62	0.72987	0.970721	1	1	No
ATC:J04AB01|NAME:CYCLOSERINE?getlink?https://www.ncbi.nlm.nih.gov/pccompound?term=CYCLOSERINE	6	0.72997	0.970721	1	1	No
ATC:C07AA03|NAME:PINDOLOL?getlink?https://www.ncbi.nlm.nih.gov/pccompound?term=PINDOLOL	12	0.73089	0.970721	1	1	No
ATC:M04AA01|NAME:ALLOPURINOL?getlink?https://www.ncbi.nlm.nih.gov/pccompound?term=ALLOPURINOL	8	0.73152	0.970721	1	1	No
ATC:A01AD01,B02BC09,C01CA24,R01AA14,R03AA01,S01EA01|NAME:EPINEPHRINE?getlink?https://www.ncbi.nlm.nih.gov/pccompound?term=EPINEPHRINE	36	0.73204	0.970721	1	1	No
ATC:S01BA08|NAME:MEDRYSONE?getlink?https://www.ncbi.nlm.nih.gov/pccompound?term=MEDRYSONE	1020	0.7324	0.970721	1	1	No
ATC:G03BA03|NAME:TESTOSTERONE?getlink?https://www.ncbi.nlm.nih.gov/pccompound?term=TESTOSTERONE	1157	0.73291	0.970721	1	1	No
ATC:N07BA01|NAME:NICOTINE?getlink?https://www.ncbi.nlm.nih.gov/pccompound?term=NICOTINE	11	0.73303	0.970721	1	1	No
ATC:C08CA14|NAME:CILNIDIPINE?getlink?https://www.ncbi.nlm.nih.gov/pccompound?term=CILNIDIPINE	5	0.73307	0.970721	1	1	No
ATC:C01DA02,C05AE01|NAME:GLYCERYL_TRINITRATE?getlink?https://www.ncbi.nlm.nih.gov/pccompound?term=GLYCERYL_TRINITRATE	26	0.73413	0.970721	1	1	No
ATC:L01XX10|NAME:MASOPROCOL?getlink?https://www.ncbi.nlm.nih.gov/pccompound?term=MASOPROCOL	49	0.73442	0.970721	1	1	No
ATC:L01BB02|NAME:MERCAPTOPURINE?getlink?https://www.ncbi.nlm.nih.gov/pccompound?term=MERCAPTOPURINE	36	0.73586	0.970721	1	1	No
ATC:J01DD08|NAME:CEFIXIME?getlink?https://www.ncbi.nlm.nih.gov/pccompound?term=CEFIXIME	12	0.73616	0.970721	1	1	No
ATC:L01DB04|NAME:ACLARUBICIN?getlink?https://www.ncbi.nlm.nih.gov/pccompound?term=ACLARUBICIN	7	0.73617	0.970721	1	1	No
ATC:D11AX18,M01AB05,M02AA15,S01BC03|NAME:DICLOFENAC?getlink?https://www.ncbi.nlm.nih.gov/pccompound?term=DICLOFENAC	86	0.73655	0.970721	1	1	No
ATC:C01CX08|NAME:LEVOSIMENDAN?getlink?https://www.ncbi.nlm.nih.gov/pccompound?term=LEVOSIMENDAN	9	0.73709	0.970721	1	1	No
ATC:M01AH04|NAME:PARECOXIB?getlink?https://www.ncbi.nlm.nih.gov/pccompound?term=PARECOXIB	2	0.7374	0.970721	1	1	No
ATC:N03AX14|NAME:LEVETIRACETAM?getlink?https://www.ncbi.nlm.nih.gov/pccompound?term=LEVETIRACETAM	4	0.73755	0.970721	1	1	No
ATC:R06AX28|NAME:RUPATADINE?getlink?https://www.ncbi.nlm.nih.gov/pccompound?term=RUPATADINE	2	0.73763	0.970721	1	1	No
ATC:C10AA05|NAME:ATORVASTATIN?getlink?https://www.ncbi.nlm.nih.gov/pccompound?term=ATORVASTATIN	3	0.73826	0.970721	1	1	No
ATC:C04AX32|NAME:FASUDIL?getlink?https://www.ncbi.nlm.nih.gov/pccompound?term=FASUDIL	11	0.73831	0.970721	1	1	No
ATC:B03AA05|NAME:FERROUS_CHLORIDE?getlink?https://www.ncbi.nlm.nih.gov/pccompound?term=FERROUS_CHLORIDE	2	0.7385	0.970721	1	1	No
ATC:A07AX01,G01AC06,P01AA01|NAME:BRATC:A01AB07,D08AH03,G01AC30,R02AA14|NAME:OXYQUINOLINE?getlink?https://www.ncbi.nlm.nih.gov/pccompound?term=OXYQUINOLINE?getlink?https://www.ncbi.nlm.nih.gov/pccompound?term=BRATC:A01AB07,D08AH03,G01AC30,R02AA14|NAME:OXYQUINOLINE?getlink?https://www.ncbi.nlm.nih.gov/pccompound?term=OXYQUINOLINE	9	0.73853	0.970721	1	1	No
ATC:A02BC04|NAME:RABEPRAZOLE?getlink?https://www.ncbi.nlm.nih.gov/pccompound?term=RABEPRAZOLE	5	0.73915	0.970721	1	1	No
ATC:N02CA04|NAME:METHYSERGIDE?getlink?https://www.ncbi.nlm.nih.gov/pccompound?term=METHYSERGIDE	16	0.74025	0.970978	1	1	No
ATC:N03AX11|NAME:TOPIRAMATE?getlink?https://www.ncbi.nlm.nih.gov/pccompound?term=TOPIRAMATE	52	0.74185	0.970978	1	1	No
ATC:A04AD13|NAME:CASOPITANT?getlink?https://www.ncbi.nlm.nih.gov/pccompound?term=CASOPITANT	2	0.74188	0.970978	1	1	No
ATC:H02AB11|NAME:PREDNYLIDENE?getlink?https://www.ncbi.nlm.nih.gov/pccompound?term=PREDNYLIDENE	2	0.74197	0.970978	1	1	No
ATC:R01AD04,R03BA03|NAME:FLUNISOLIDE?getlink?https://www.ncbi.nlm.nih.gov/pccompound?term=FLUNISOLIDE	49	0.74291	0.970978	1	1	No
ATC:C10AB05|NAME:FENOFIBRATE?getlink?https://www.ncbi.nlm.nih.gov/pccompound?term=FENOFIBRATE	73	0.74364	0.970978	1	1	No
ATC:P03AB02|NAME:LINDANE?getlink?https://www.ncbi.nlm.nih.gov/pccompound?term=LINDANE	120	0.74383	0.970978	1	1	No
ATC:D05AX05|NAME:TAZAROTENE?getlink?https://www.ncbi.nlm.nih.gov/pccompound?term=TAZAROTENE	12	0.74445	0.970978	1	1	No
ATC:J01GB08|NAME:SISOMICIN?getlink?https://www.ncbi.nlm.nih.gov/pccompound?term=SISOMICIN	23	0.74498	0.970978	1	1	No
ATC:G02CX01|NAME:ATOSIBAN?getlink?https://www.ncbi.nlm.nih.gov/pccompound?term=ATOSIBAN;ATC:H01BA05|NAME:ORNIPRESSIN?getlink?https://www.ncbi.nlm.nih.gov/pccompound?term=ORNIPRESSIN;ATC:H01BB01|NAME:DEMATC:H01BB02|NAME:OXYTOCIN?getlink?https://www.ncbi.nlm.nih.gov/pccompound?term=OXYTOCIN?getlink?https://www.ncbi.nlm.nih.gov/pccompound?term=DEMATC:H01BB02|NAME:OXYTOCIN?getlink?https://www.ncbi.nlm.nih.gov/pccompound?term=OXYTOCIN;ATC:H01BB02|NAME:OXYTOCIN?getlink?https://www.ncbi.nlm.nih.gov/pccompound?term=OXYTOCIN	4	0.74587	0.971241	1	1	No
ATC:N05BA03|NAME:MEDAZEPAM?getlink?https://www.ncbi.nlm.nih.gov/pccompound?term=MEDAZEPAM	6	0.74688	0.971241	1	1	No
ATC:N05BA01|NAME:DIAZEPAM?getlink?https://www.ncbi.nlm.nih.gov/pccompound?term=DIAZEPAM	39	0.74706	0.971241	1	1	No
ATC:S01EC05|NAME:METHAZOLAMIDE?getlink?https://www.ncbi.nlm.nih.gov/pccompound?term=METHAZOLAMIDE	390	0.74824	0.97196	1	1	No
ATC:C01BA03|NAME:DISOPYRAMIDE?getlink?https://www.ncbi.nlm.nih.gov/pccompound?term=DISOPYRAMIDE	54	0.74983	0.972523	1	1	No
ATC:C01CA26,R01AA03,R01AB05,R03CA02,S01FB02|NAME:EPHEDRINE?getlink?https://www.ncbi.nlm.nih.gov/pccompound?term=EPHEDRINE	8	0.75089	0.972523	1	1	No
ATC:J01MA01,S01AE01,S02AA16|NAME:OFLOXACIN?getlink?https://www.ncbi.nlm.nih.gov/pccompound?term=OFLOXACIN	13	0.75181	0.972523	1	1	No
ATC:N05CD02|NAME:NITRAZEPAM?getlink?https://www.ncbi.nlm.nih.gov/pccompound?term=NITRAZEPAM	11	0.75198	0.972523	1	1	No
ATC:R01AC03,R06AX19,S01GX07|NAME:AZELASTINE?getlink?https://www.ncbi.nlm.nih.gov/pccompound?term=AZELASTINE	11	0.75397	0.972523	1	1	No
ATC:M01AB04|NAME:ZOMEPIRAC?getlink?https://www.ncbi.nlm.nih.gov/pccompound?term=ZOMEPIRAC	4	0.75478	0.972523	1	1	No
ATC:A02BC06|NAME:DEXATC:A02BC03|NAME:LANSOPRAZOLE?getlink?https://www.ncbi.nlm.nih.gov/pccompound?term=LANSOPRAZOLE?getlink?https://www.ncbi.nlm.nih.gov/pccompound?term=DEXATC:A02BC03|NAME:LANSOPRAZOLE?getlink?https://www.ncbi.nlm.nih.gov/pccompound?term=LANSOPRAZOLE	2	0.75485	0.972523	1	1	No
ATC:J01FA05|NAME:OLEANDOMYCIN?getlink?https://www.ncbi.nlm.nih.gov/pccompound?term=OLEANDOMYCIN	4	0.75497	0.972523	1	1	No
ATC:D07AC11|NAME:AMCINONIDE?getlink?https://www.ncbi.nlm.nih.gov/pccompound?term=AMCINONIDE	5	0.75541	0.972523	1	1	No
ATC:J01MA04|NAME:ENOXACIN?getlink?https://www.ncbi.nlm.nih.gov/pccompound?term=ENOXACIN	4	0.75604	0.972523	1	1	No
ATC:N05AC02|NAME:THIORIDAZINE?getlink?https://www.ncbi.nlm.nih.gov/pccompound?term=THIORIDAZINE	451	0.7564	0.972523	1	1	No
ATC:C09AA04|NAME:PERINDOPRIL?getlink?https://www.ncbi.nlm.nih.gov/pccompound?term=PERINDOPRIL	10	0.75825	0.972523	1	1	No
ATC:A11CC01|NAME:ERGOCALCIFEROL?getlink?https://www.ncbi.nlm.nih.gov/pccompound?term=ERGOCALCIFEROL	15	0.75862	0.972523	1	1	No
ATC:C08EX01|NAME:LIDOFLAZINE?getlink?https://www.ncbi.nlm.nih.gov/pccompound?term=LIDOFLAZINE	12	0.75878	0.972523	1	1	No
ATC:A11CA01|NAME:RETINOL_(VIT_A)?getlink?https://www.ncbi.nlm.nih.gov/pccompound?term=RETINOL_(VIT_A)	59	0.759	0.972523	1	1	No
ATC:C01AA07|NAME:DESLANOSIDE?getlink?https://www.ncbi.nlm.nih.gov/pccompound?term=DESLANOSIDE	11	0.75907	0.972523	1	1	No
ATC:M01AB11|NAME:ACEMETACIN?getlink?https://www.ncbi.nlm.nih.gov/pccompound?term=ACEMETACIN	7	0.75961	0.972523	1	1	No
ATC:V08AB07|NAME:IOVERSOL?getlink?https://www.ncbi.nlm.nih.gov/pccompound?term=IOVERSOL	2	0.75996	0.972523	1	1	No
ATC:J01MA14,S01AE07|NAME:MOXIFLOXACIN?getlink?https://www.ncbi.nlm.nih.gov/pccompound?term=MOXIFLOXACIN	7	0.76102	0.973077	1	1	No
ATC:R02AA09|NAME:BENZETHONIUM?getlink?https://www.ncbi.nlm.nih.gov/pccompound?term=ATC:D08AJ08|NAME:BENZETHONIUM_CHLORIDE?getlink?https://www.ncbi.nlm.nih.gov/pccompound?term=BENZETHONIUM_CHLORIDE	91	0.76181	0.973284	1	1	No
ATC:P01BA03|NAME:PRIMAQUINE?getlink?https://www.ncbi.nlm.nih.gov/pccompound?term=PRIMAQUINE	974	0.76267	0.973418	1	1	No
ATC:N02CC07|NAME:FROVATRIPTAN?getlink?https://www.ncbi.nlm.nih.gov/pccompound?term=FROVATRIPTAN	3	0.76317	0.973418	1	1	No
ATC:M01AB13|NAME:OXAMETACIN?getlink?https://www.ncbi.nlm.nih.gov/pccompound?term=OXAMETACIN;ATC:M01AC05|NAME:LORNOXICAM?getlink?https://www.ncbi.nlm.nih.gov/pccompound?term=LORNOXICAM;ATC:M01AE08|NAME:PIRPROFEN?getlink?https://www.ncbi.nlm.nih.gov/pccompound?term=PIRPROFEN;ATC:M01AE18|NAME:NAPROXCINOD?getlink?https://www.ncbi.nlm.nih.gov/pccompound?term=NAPROXCINOD;ATC:S01BC10|NAME:NEPAFENAC?getlink?https://www.ncbi.nlm.nih.gov/pccompound?term=NEPAFENAC	2	0.76567	0.975704	1	1	No
ATC:G02AD05|NAME:SULPROSTONE?getlink?https://www.ncbi.nlm.nih.gov/pccompound?term=SULPROSTONE	6	0.76622	0.975704	1	1	No
ATC:G04BE09|NAME:VARDENAFIL?getlink?https://www.ncbi.nlm.nih.gov/pccompound?term=VARDENAFIL	13	0.76694	0.975782	1	1	No
ATC:P02CC01|NAME:PYRANTEL?getlink?https://www.ncbi.nlm.nih.gov/pccompound?term=PYRANTEL	72	0.76754	0.975782	1	1	No
ATC:D10AX02,S01AX06|NAME:RESORCINOL?getlink?https://www.ncbi.nlm.nih.gov/pccompound?term=RESORCINOL	7	0.77015	0.976411	1	1	No
ATC:C01CA09|NAME:METARAMINOL?getlink?https://www.ncbi.nlm.nih.gov/pccompound?term=METARAMINOL	14	0.77082	0.976411	1	1	No
ATC:J01MA16,S01AE06|NAME:GATIFLOXACIN?getlink?https://www.ncbi.nlm.nih.gov/pccompound?term=GATIFLOXACIN	6	0.77161	0.976411	1	1	No
ATC:N02BG03|NAME:GLAFENINE?getlink?https://www.ncbi.nlm.nih.gov/pccompound?term=GLAFENINE	12	0.77378	0.976411	1	1	No
ATC:A07AA02,D01AA01,G01AA01|NAME:NYSTATIN?getlink?https://www.ncbi.nlm.nih.gov/pccompound?term=NYSTATIN	40	0.77414	0.976411	1	1	No
ATC:N05BC01|NAME:MEPROBAMATE?getlink?https://www.ncbi.nlm.nih.gov/pccompound?term=MEPROBAMATE	20	0.77526	0.976411	1	1	No
ATC:G03BA01|NAME:FLUOXYMESTERONE?getlink?https://www.ncbi.nlm.nih.gov/pccompound?term=FLUOXYMESTERONE	3	0.77593	0.976411	1	1	No
ATC:D04AA04,R06AC04|NAME:TRIPELENNAMINE?getlink?https://www.ncbi.nlm.nih.gov/pccompound?term=TRIPELENNAMINE	2	0.77729	0.976411	1	1	No
ATC:D08AC03,S01AX15|NAME:PROPAMIDINE?getlink?https://www.ncbi.nlm.nih.gov/pccompound?term=PROPAMIDINE	2	0.7787	0.976411	1	1	No
ATC:L01BB03|NAME:TIOGUANINE?getlink?https://www.ncbi.nlm.nih.gov/pccompound?term=TIOGUANINE	13	0.78002	0.976411	1	1	No
ATC:C03AA02|NAME:HYDROFLUMETHIAZIDE?getlink?https://www.ncbi.nlm.nih.gov/pccompound?term=HYDROFLUMETHIAZIDE	5	0.78026	0.976411	1	1	No
ATC:L01AA06|NAME:IFOSFAMIDE?getlink?https://www.ncbi.nlm.nih.gov/pccompound?term=IFOSFAMIDE	39	0.78045	0.976411	1	1	No
ATC:A03AB06|NAME:OTILONIUM_BROMIDE?getlink?https://www.ncbi.nlm.nih.gov/pccompound?term=OTILONIUM_BROMIDE;ATC:A03AD30|NAME:MOXAVERINE?getlink?https://www.ncbi.nlm.nih.gov/pccompound?term=MOXAVERINE;ATC:N05AX10|NAME:MOSAPRAMINE?getlink?https://www.ncbi.nlm.nih.gov/pccompound?term=MOSAPRAMINE;ATC:N06AA15|NAME:BUTRIPTYLINE?getlink?https://www.ncbi.nlm.nih.gov/pccompound?term=BUTRIPTYLINE	2	0.78089	0.976411	1	1	No
ATC:C10AA04|NAME:FLUVASTATIN?getlink?https://www.ncbi.nlm.nih.gov/pccompound?term=FLUVASTATIN	41	0.78091	0.976411	1	1	No
ATC:G03AC10|NAME:DROSPIRENONE?getlink?https://www.ncbi.nlm.nih.gov/pccompound?term=DROSPIRENONE	11	0.78173	0.976411	1	1	No
ATC:L01DB03|NAME:EPIRUBICIN?getlink?https://www.ncbi.nlm.nih.gov/pccompound?term=EPIRUBICIN	16	0.78179	0.976411	1	1	No
ATC:L01XE18|NAME:RUXOLITINIB?getlink?https://www.ncbi.nlm.nih.gov/pccompound?term=RUXOLITINIB	9	0.78217	0.976411	1	1	No
ATC:C03AA01|NAME:BENDROFLUMETHIAZIDE?getlink?https://www.ncbi.nlm.nih.gov/pccompound?term=BENDROFLUMETHIAZIDE	5	0.78237	0.976411	1	1	No
ATC:D10AF02,J01FA01,S01AA17|NAME:ERYTHROMYCIN?getlink?https://www.ncbi.nlm.nih.gov/pccompound?term=ERYTHROMYCIN	27	0.78299	0.976411	1	1	No
ATC:A01AC02,C05AA09,D07AB19,D07XB05,D10AA03,H02AB02,R01AD03,S01BA01,S01CB01,S02BA06,S03BA01|NAME:DEXAMETHASONE?getlink?https://www.ncbi.nlm.nih.gov/pccompound?term=DEXAMETHASONE	397	0.78316	0.976411	1	1	No
ATC:A02BC05|NAME:ESOMEPRAZOLE?getlink?https://www.ncbi.nlm.nih.gov/pccompound?term=ESOMEPRAZOLE	48	0.78321	0.976411	1	1	No
ATC:A01AB23,J01AA08|NAME:MINOCYCLINE?getlink?https://www.ncbi.nlm.nih.gov/pccompound?term=MINOCYCLINE	85	0.7834	0.976411	1	1	No
ATC:V03AB17,V04CG05|NAME:METHYLTHIONINIUM_CHLORIDE?getlink?https://www.ncbi.nlm.nih.gov/pccompound?term=METHYLTHIONINIUM_CHLORIDE	41	0.78391	0.976411	1	1	No
ATC:C01BC03|NAME:PROPAFENONE?getlink?https://www.ncbi.nlm.nih.gov/pccompound?term=PROPAFENONE	22	0.78454	0.976411	1	1	No
ATC:M03BX05|NAME:THIOCOLCHICOSIDE?getlink?https://www.ncbi.nlm.nih.gov/pccompound?term=THIOCOLCHICOSIDE	9	0.78471	0.976411	1	1	No
ATC:D07AC10|NAME:DIFLORASONE?getlink?https://www.ncbi.nlm.nih.gov/pccompound?term=DIFLORASONE	81	0.78485	0.976411	1	1	No
ATC:L01XE27|NAME:IBRUTINIB?getlink?https://www.ncbi.nlm.nih.gov/pccompound?term=IBRUTINIB	23	0.78519	0.976411	1	1	No
ATC:C01BB02|NAME:MEXILETINE?getlink?https://www.ncbi.nlm.nih.gov/pccompound?term=MEXILETINE	6	0.78678	0.976411	1	1	No
ATC:C10AC02|NAME:COLESTIPOL?getlink?https://www.ncbi.nlm.nih.gov/pccompound?term=COLESTIPOL	5	0.78687	0.976411	1	1	No
ATC:L01XX45|NAME:CARFILZOMIB?getlink?https://www.ncbi.nlm.nih.gov/pccompound?term=CARFILZOMIB	57	0.78753	0.976411	1	1	No
ATC:N05AH03|NAME:OLANZAPINE?getlink?https://www.ncbi.nlm.nih.gov/pccompound?term=OLANZAPINE	51	0.78778	0.976411	1	1	No
ATC:A07EA07,D07AC15,R01AD01,R03BA01|NAME:BECLOMETASONE?getlink?https://www.ncbi.nlm.nih.gov/pccompound?term=BECLOMETASONE	104	0.78818	0.976411	1	1	No
ATC:A01AB21,D06AA02,J01AA03,S01AA02|NAME:CHLORATC:A01AB13,D06AA04,J01AA07,S01AA09,S02AA08,S03AA02|NAME:TETRACYCLINE?getlink?https://www.ncbi.nlm.nih.gov/pccompound?term=TETRACYCLINE?getlink?https://www.ncbi.nlm.nih.gov/pccompound?term=CHLORATC:A01AB13,D06AA04,J01AA07,S01AA09,S02AA08,S03AA02|NAME:TETRACYCLINE?getlink?https://www.ncbi.nlm.nih.gov/pccompound?term=TETRACYCLINE	1382	0.79135	0.979556	1	1	No
ATC:A16AX10|NAME:ELIGLUSTAT?getlink?https://www.ncbi.nlm.nih.gov/pccompound?term=ELIGLUSTAT	2	0.79217	0.979789	1	1	No
ATC:N05BA09|NAME:CLOBAZAM?getlink?https://www.ncbi.nlm.nih.gov/pccompound?term=CLOBAZAM	19	0.79376	0.980365	1	1	No
ATC:C04AB02,M02AX02|NAME:TOLAZOLINE?getlink?https://www.ncbi.nlm.nih.gov/pccompound?term=TOLAZOLINE	338	0.7939	0.980365	1	1	No
ATC:C03DB01|NAME:AMILORIDE?getlink?https://www.ncbi.nlm.nih.gov/pccompound?term=AMILORIDE	43	0.79506	0.980373	1	1	No
ATC:A12AA01|NAME:CALCIUM_PHOSPHATE?getlink?https://www.ncbi.nlm.nih.gov/pccompound?term=CALCIUM_PHOSPHATE	2	0.79517	0.980373	1	1	No
ATC:C03DA03|NAME:CANRENONE?getlink?https://www.ncbi.nlm.nih.gov/pccompound?term=CANRENONE	6	0.79602	0.980641	1	1	No
ATC:H02AB13|NAME:DEFLAZACORT?getlink?https://www.ncbi.nlm.nih.gov/pccompound?term=DEFLAZACORT	3	0.79718	0.981291	1	1	No
ATC:N05CF01|NAME:ZOPICLONE?getlink?https://www.ncbi.nlm.nih.gov/pccompound?term=ZOPICLONE	10	0.79909	0.981617	1	1	No
ATC:A07BC02|NAME:KAOLIN?getlink?https://www.ncbi.nlm.nih.gov/pccompound?term=KAOLIN	2	0.79935	0.981617	1	1	No
ATC:N06AX11|NAME:MIRTAZAPINE?getlink?https://www.ncbi.nlm.nih.gov/pccompound?term=MIRTAZAPINE	23	0.79941	0.981617	1	1	No
ATC:V03AX03|NAME:COBICISTAT?getlink?https://www.ncbi.nlm.nih.gov/pccompound?term=COBICISTAT	5	0.80038	0.981617	1	1	No
ATC:C03XA02|NAME:CONIVAPTAN?getlink?https://www.ncbi.nlm.nih.gov/pccompound?term=CONIVAPTAN	2	0.80061	0.981617	1	1	No
ATC:L01XE05|NAME:SORAFENIB?getlink?https://www.ncbi.nlm.nih.gov/pccompound?term=SORAFENIB	111	0.8013	0.981687	1	1	No
ATC:J01ED01|NAME:SULFADIMETHOXINE?getlink?https://www.ncbi.nlm.nih.gov/pccompound?term=SULFADIMETHOXINE	8	0.80198	0.981745	1	1	No
ATC:N05CE03|NAME:PYRITHYLDIONE?getlink?https://www.ncbi.nlm.nih.gov/pccompound?term=PYRITHYLDIONE	469	0.80275	0.981913	1	1	No
ATC:A01AB07,D08AH03,G01AC30,R02AA14|NAME:OXYQUINOLINE?getlink?https://www.ncbi.nlm.nih.gov/pccompound?term=OXYQUINOLINE	216	0.80458	0.983376	1	1	No
ATC:P03BA04|NAME:TETRAMETHRIN?getlink?https://www.ncbi.nlm.nih.gov/pccompound?term=TETRAMETHRIN	8	0.80569	0.983817	1	1	No
NORATC:G03DC04|NAME:ETHISTERONE?getlink?https://www.ncbi.nlm.nih.gov/pccompound?term=ETHISTERONE	46	0.80621	0.983817	1	1	No
ATC:H01CC02|NAME:CETRORELIX?getlink?https://www.ncbi.nlm.nih.gov/pccompound?term=CETRORELIX	41	0.80697	0.98397	1	1	No
ATC:R02AA13|NAME:ACRIFLAVINIUM_CHLORIDE?getlink?https://www.ncbi.nlm.nih.gov/pccompound?term=ACRIFLAVINIUM_CHLORIDE	25	0.81028	0.985965	1	1	No
ATC:C10AB11|NAME:CHOLINE_ATC:C10AB05|NAME:FENOFIBRATE?getlink?https://www.ncbi.nlm.nih.gov/pccompound?term=FENOFIBRATE?getlink?https://www.ncbi.nlm.nih.gov/pccompound?term=CHOLINE_ATC:C10AB05|NAME:FENOFIBRATE?getlink?https://www.ncbi.nlm.nih.gov/pccompound?term=FENOFIBRATE	2	0.81058	0.985965	1	1	No
ATC:D01AC14,G01AF19|NAME:SERTACONAZOLE?getlink?https://www.ncbi.nlm.nih.gov/pccompound?term=SERTACONAZOLE	11	0.81073	0.985965	1	1	No
ATC:A08AB01|NAME:ORLISTAT?getlink?https://www.ncbi.nlm.nih.gov/pccompound?term=ORLISTAT	50	0.81175	0.985965	1	1	No
ATC:L01XE06|NAME:DASATINIB?getlink?https://www.ncbi.nlm.nih.gov/pccompound?term=DASATINIB	485	0.81216	0.985965	1	1	No
ATC:B01AA02|NAME:PHENINDIONE?getlink?https://www.ncbi.nlm.nih.gov/pccompound?term=PHENINDIONE	6	0.81242	0.985965	1	1	No
ATC:J01MA02,S01AE03,S02AA15,S03AA07|NAME:CIPRATC:J01MA01,S01AE01,S02AA16|NAME:OFLOXACIN?getlink?https://www.ncbi.nlm.nih.gov/pccompound?term=OFLOXACIN?getlink?https://www.ncbi.nlm.nih.gov/pccompound?term=CIPRATC:J01MA01,S01AE01,S02AA16|NAME:OFLOXACIN?getlink?https://www.ncbi.nlm.nih.gov/pccompound?term=OFLOXACIN	33	0.81322	0.986029	1	1	No
ATC:N05CH02|NAME:RAMELTEON?getlink?https://www.ncbi.nlm.nih.gov/pccompound?term=RAMELTEON;ATC:N05CH03|NAME:TASIMELTEON?getlink?https://www.ncbi.nlm.nih.gov/pccompound?term=TASIMELTEON	2	0.81385	0.986029	1	1	No
URSODEOXYATC:A05AA03|NAME:CHOLIC_ACID?getlink?https://www.ncbi.nlm.nih.gov/pccompound?term=CHOLIC_ACID	74	0.81438	0.986029	1	1	No
ATC:G03AC06,G03DA02,L02AB02|NAME:MEDROXYATC:G03DA04|NAME:PROGESTERONE?getlink?https://www.ncbi.nlm.nih.gov/pccompound?term=PROGESTERONE?getlink?https://www.ncbi.nlm.nih.gov/pccompound?term=MEDROXYATC:G03DA04|NAME:PROGESTERONE?getlink?https://www.ncbi.nlm.nih.gov/pccompound?term=PROGESTERONE	8	0.81548	0.986402	1	1	No
ATC:C01AA01|NAME:ACETYLATC:C01AA04|NAME:DIGITOXIN?getlink?https://www.ncbi.nlm.nih.gov/pccompound?term=DIGITOXIN?getlink?https://www.ncbi.nlm.nih.gov/pccompound?term=ACETYLATC:C01AA04|NAME:DIGITOXIN?getlink?https://www.ncbi.nlm.nih.gov/pccompound?term=DIGITOXIN	8	0.81596	0.986402	1	1	No
ATC:D08AJ04,D11AC01|NAME:CETRIMIDE?getlink?https://www.ncbi.nlm.nih.gov/pccompound?term=CETRIMIDE	4	0.81673	0.986564	1	1	No
ATC:C07AB09|NAME:ESMOLOL?getlink?https://www.ncbi.nlm.nih.gov/pccompound?term=ESMOLOL	2	0.81778	0.987064	1	1	No
ATC:N05CF04|NAME:ESATC:N05CF01|NAME:ZOPICLONE?getlink?https://www.ncbi.nlm.nih.gov/pccompound?term=ZOPICLONE?getlink?https://www.ncbi.nlm.nih.gov/pccompound?term=ESATC:N05CF01|NAME:ZOPICLONE?getlink?https://www.ncbi.nlm.nih.gov/pccompound?term=ZOPICLONE	17	0.82008	0.98907	1	1	No
ATC:M01AA03,M02AA04,S01BC02|NAME:OXYPHENBUTAZONE?getlink?https://www.ncbi.nlm.nih.gov/pccompound?term=OXYPHENBUTAZONE	53	0.82302	0.989911	1	1	No
ATC:R01AA07,R01AB06,S01GA03|NAME:XYLOMETAZOLINE?getlink?https://www.ncbi.nlm.nih.gov/pccompound?term=XYLOMETAZOLINE	11	0.82349	0.989911	1	1	No
ATC:P01AX10|NAME:FUMAGILLIN?getlink?https://www.ncbi.nlm.nih.gov/pccompound?term=FUMAGILLIN	5	0.82367	0.989911	1	1	No
ATC:D07AA01,D10AA02,H02AB04|NAME:METHYLATC:A07EA01,C05AA04,D07AA03,D07XA02,H02AB06,R01AD02,S01BA04,S01CB02,S02BA03,S03BA02|NAME:PREDNISOLONE?getlink?https://www.ncbi.nlm.nih.gov/pccompound?term=PREDNISOLONE?getlink?https://www.ncbi.nlm.nih.gov/pccompound?term=METHYLATC:A07EA01,C05AA04,D07AA03,D07XA02,H02AB06,R01AD02,S01BA04,S01CB02,S02BA03,S03BA02|NAME:PREDNISOLONE?getlink?https://www.ncbi.nlm.nih.gov/pccompound?term=PREDNISOLONE	38	0.82373	0.989911	1	1	No
ATC:C03BD01,R03DA07|NAME:THEOBROMINE?getlink?https://www.ncbi.nlm.nih.gov/pccompound?term=THEOBROMINE	10	0.82602	0.989911	1	1	No
ATC:C01CA01|NAME:ETILEFRINE?getlink?https://www.ncbi.nlm.nih.gov/pccompound?term=ETILEFRINE	67	0.82694	0.989911	1	1	No
ATC:P02DX02|NAME:DICHLOROPHEN?getlink?https://www.ncbi.nlm.nih.gov/pccompound?term=DICHLOROPHEN	7	0.82793	0.989911	1	1	No
ATC:R03AB03,R03CB03|NAME:ORCIPRENALINE?getlink?https://www.ncbi.nlm.nih.gov/pccompound?term=ORCIPRENALINE	119	0.82805	0.989911	1	1	No
ATC:C05CA03|NAME:DIOSMIN?getlink?https://www.ncbi.nlm.nih.gov/pccompound?term=DIOSMIN	4	0.82907	0.989911	1	1	No
ATC:N06AB02|NAME:ZIMELDINE?getlink?https://www.ncbi.nlm.nih.gov/pccompound?term=ZIMELDINE	50	0.8293	0.989911	1	1	No
ATC:L01XX33,M01AH01|NAME:CELECOXIB?getlink?https://www.ncbi.nlm.nih.gov/pccompound?term=CELECOXIB	124	0.8294	0.989911	1	1	No
ATC:J01DD15|NAME:CEFDINIR?getlink?https://www.ncbi.nlm.nih.gov/pccompound?term=CEFDINIR	7	0.83027	0.989911	1	1	No
ATC:G03HA01|NAME:CYPROTERONE?getlink?https://www.ncbi.nlm.nih.gov/pccompound?term=CYPROTERONE	10	0.83059	0.989911	1	1	No
ATC:N05CD04|NAME:ESTAZOLAM?getlink?https://www.ncbi.nlm.nih.gov/pccompound?term=ESTAZOLAM	19	0.83134	0.989911	1	1	No
ATC:G03XA01|NAME:DANAZOL?getlink?https://www.ncbi.nlm.nih.gov/pccompound?term=DANAZOL	1527	0.8314	0.989911	1	1	No
ATC:G01AD01|NAME:LACTIC_ACID?getlink?https://www.ncbi.nlm.nih.gov/pccompound?term=LACTIC_ACID	22	0.83222	0.989911	1	1	No
ATC:P02BA01|NAME:PRAZIQUANTEL?getlink?https://www.ncbi.nlm.nih.gov/pccompound?term=PRAZIQUANTEL	4	0.83277	0.989911	1	1	No
ATC:C09CA08|NAME:OLMESARTAN_MEDOXOMIL?getlink?https://www.ncbi.nlm.nih.gov/pccompound?term=OLMESARTAN_MEDOXOMIL	2	0.83437	0.989911	1	1	No
ATC:R06AX18|NAME:ACRIVASTINE?getlink?https://www.ncbi.nlm.nih.gov/pccompound?term=ACRIVASTINE	2	0.83438	0.989911	1	1	No
ATC:J01GB10|NAME:RIBOSTAMYCIN?getlink?https://www.ncbi.nlm.nih.gov/pccompound?term=RIBOSTAMYCIN	3	0.83442	0.989911	1	1	No
ATC:A05BA08|NAME:GLYCYRRHIZIC_ACID?getlink?https://www.ncbi.nlm.nih.gov/pccompound?term=GLYCYRRHIZIC_ACID	2	0.83552	0.989911	1	1	No
ATC:A07XA03|NAME:CALCIUM_COMPOUNDS?getlink?https://www.ncbi.nlm.nih.gov/pccompound?term=CALCIUM_COMPOUNDS	81	0.8357	0.989911	1	1	No
ATC:N01AX10|NAME:PROPOFOL?getlink?https://www.ncbi.nlm.nih.gov/pccompound?term=PROPOFOL	84	0.83579	0.989911	1	1	No
ATC:A03AD01,G04BE02|NAME:PAPAVERINE?getlink?https://www.ncbi.nlm.nih.gov/pccompound?term=PAPAVERINE	105	0.83637	0.989911	1	1	No
ATC:H02AA01|NAME:ALDOSTERONE?getlink?https://www.ncbi.nlm.nih.gov/pccompound?term=ALDOSTERONE	17	0.8373	0.989911	1	1	No
ATC:A02BA04|NAME:NIZATIDINE?getlink?https://www.ncbi.nlm.nih.gov/pccompound?term=NIZATIDINE	3	0.83798	0.989911	1	1	No
ATC:J01DB08|NAME:CEFAPIRIN?getlink?https://www.ncbi.nlm.nih.gov/pccompound?term=CEFAPIRIN	4	0.83801	0.989911	1	1	No
ATC:P03BX03|NAME:DIBUTYLPHTHALATE?getlink?https://www.ncbi.nlm.nih.gov/pccompound?term=DIBUTYLPHTHALATE	25	0.84064	0.992262	1	1	No
METHYLATC:G02AB03|NAME:ERGOMETRINE?getlink?https://www.ncbi.nlm.nih.gov/pccompound?term=ERGOMETRINE	344	0.84135	0.992345	1	1	No
ATC:J04AB02|NAME:RIFAMPICIN?getlink?https://www.ncbi.nlm.nih.gov/pccompound?term=RIFAMPICIN	128	0.84218	0.992569	1	1	No
ATC:D02BA02|NAME:OCTINOXATE?getlink?https://www.ncbi.nlm.nih.gov/pccompound?term=OCTINOXATE	16	0.84477	0.994283	1	1	No
ATC:P01AX06|NAME:ATOVAQUONE?getlink?https://www.ncbi.nlm.nih.gov/pccompound?term=ATOVAQUONE	437	0.84573	0.994283	1	1	No
ATC:C01EA01,G04BE01|NAME:ALPROSTADIL?getlink?https://www.ncbi.nlm.nih.gov/pccompound?term=ALPROSTADIL	907	0.84645	0.994283	1	1	No
ATC:M03BB03|NAME:CHLORZOXAZONE?getlink?https://www.ncbi.nlm.nih.gov/pccompound?term=CHLORZOXAZONE	1649	0.84687	0.994283	1	1	No
PHYTOATC:B02BA02|NAME:MENADIONE?getlink?https://www.ncbi.nlm.nih.gov/pccompound?term=MENADIONE	4	0.84698	0.994283	1	1	No
ATC:N05AB03|NAME:PERPHENAZINE?getlink?https://www.ncbi.nlm.nih.gov/pccompound?term=PERPHENAZINE	107	0.8481	0.994283	1	1	No
ATC:L01XE16|NAME:CRIZOTINIB?getlink?https://www.ncbi.nlm.nih.gov/pccompound?term=CRIZOTINIB	44	0.84852	0.994283	1	1	No
ATC:N05BA06|NAME:LORAZEPAM?getlink?https://www.ncbi.nlm.nih.gov/pccompound?term=LORAZEPAM	17	0.84938	0.994283	1	1	No
ATC:L01XX43|NAME:VISMODEGIB?getlink?https://www.ncbi.nlm.nih.gov/pccompound?term=VISMODEGIB	13	0.84961	0.994283	1	1	No
ATC:J01CE02|NAME:PHENOXYMETHYLPENICILLIN?getlink?https://www.ncbi.nlm.nih.gov/pccompound?term=PHENOXYMETHYLPENICILLIN	6	0.85115	0.994283	1	1	No
ATC:C10AA02|NAME:LOVASTATIN?getlink?https://www.ncbi.nlm.nih.gov/pccompound?term=LOVASTATIN	81	0.85247	0.994283	1	1	No
ATC:C01EB16,G02CC01,M01AE01,M02AA13,R02AX02|NAME:IBUPROFEN?getlink?https://www.ncbi.nlm.nih.gov/pccompound?term=IBUPROFEN	85	0.85256	0.994283	1	1	No
ATC:L04AX07|NAME:DIMETHYL_FUMARATE?getlink?https://www.ncbi.nlm.nih.gov/pccompound?term=DIMETHYL_FUMARATE	4	0.8526	0.994283	1	1	No
ATC:C07AB08|NAME:CELIPROLOL?getlink?https://www.ncbi.nlm.nih.gov/pccompound?term=CELIPROLOL	5	0.85281	0.994283	1	1	No
ATC:G03DB01|NAME:DYDROGESTERONE?getlink?https://www.ncbi.nlm.nih.gov/pccompound?term=DYDROGESTERONE	28	0.85325	0.994283	1	1	No
ATC:M01AE09,M02AA19,R02AX01,S01BC04|NAME:FLURBIPROFEN?getlink?https://www.ncbi.nlm.nih.gov/pccompound?term=FLURBIPROFEN	25	0.85508	0.995034	1	1	No
ATC:A05AA01|NAME:CHENODEOXYATC:A05AA03|NAME:CHOLIC_ACID?getlink?https://www.ncbi.nlm.nih.gov/pccompound?term=CHOLIC_ACID?getlink?https://www.ncbi.nlm.nih.gov/pccompound?term=CHENODEOXYATC:A05AA03|NAME:CHOLIC_ACID?getlink?https://www.ncbi.nlm.nih.gov/pccompound?term=CHOLIC_ACID	47	0.85563	0.995034	1	1	No
ATC:A02BX01|NAME:CARBATC:D03AX10|NAME:ENOXOLONE?getlink?https://www.ncbi.nlm.nih.gov/pccompound?term=ENOXOLONE?getlink?https://www.ncbi.nlm.nih.gov/pccompound?term=CARBATC:D03AX10|NAME:ENOXOLONE?getlink?https://www.ncbi.nlm.nih.gov/pccompound?term=ENOXOLONE	29	0.85742	0.995034	1	1	No
ATC:N05AH02|NAME:CLOZAPINE?getlink?https://www.ncbi.nlm.nih.gov/pccompound?term=CLOZAPINE	112	0.8577	0.995034	1	1	No
ATC:M01AG01|NAME:MEFENAMIC_ACID?getlink?https://www.ncbi.nlm.nih.gov/pccompound?term=MEFENAMIC_ACID	21	0.85896	0.995034	1	1	No
ATC:N07BB01,P03AA04|NAME:DISULFIRAM?getlink?https://www.ncbi.nlm.nih.gov/pccompound?term=DISULFIRAM	188	0.85991	0.995034	1	1	No
ATC:C09AA06|NAME:QUINAPRIL?getlink?https://www.ncbi.nlm.nih.gov/pccompound?term=QUINAPRIL	4	0.86108	0.995034	1	1	No
ATC:M01CC02|NAME:BUCILLAMINE?getlink?https://www.ncbi.nlm.nih.gov/pccompound?term=BUCILLAMINE	3	0.86146	0.995034	1	1	No
ATC:R06AX24,S01GX10|NAME:EPINASTINE?getlink?https://www.ncbi.nlm.nih.gov/pccompound?term=EPINASTINE	6	0.86161	0.995034	1	1	No
ATC:M01AE11|NAME:TIAPROFENIC_ACID?getlink?https://www.ncbi.nlm.nih.gov/pccompound?term=TIAPROFENIC_ACID	17	0.86285	0.995034	1	1	No
ATC:A02BC02|NAME:PANTOPRAZOLE?getlink?https://www.ncbi.nlm.nih.gov/pccompound?term=PANTOPRAZOLE	5	0.86483	0.995034	1	1	No
ATC:M05BA08|NAME:ZOLEDRONIC_ACID?getlink?https://www.ncbi.nlm.nih.gov/pccompound?term=ZOLEDRONIC_ACID	404	0.86491	0.995034	1	1	No
ATC:L02BA03|NAME:FULVESTRANT?getlink?https://www.ncbi.nlm.nih.gov/pccompound?term=FULVESTRANT	580	0.86516	0.995034	1	1	No
ATC:C07AA06,S01ED01|NAME:TIMOLOL?getlink?https://www.ncbi.nlm.nih.gov/pccompound?term=TIMOLOL	10	0.86523	0.995034	1	1	No
ATC:G03DB07|NAME:PROMEGESTONE?getlink?https://www.ncbi.nlm.nih.gov/pccompound?term=PROMEGESTONE	24	0.86647	0.995034	1	1	No
ATC:R05CA13|NAME:CINEOLE?getlink?https://www.ncbi.nlm.nih.gov/pccompound?term=CINEOLE	2	0.86663	0.995034	1	1	No
ATC:D08AX04|NAME:TOSYLCHLORAMIDE_SODIUM?getlink?https://www.ncbi.nlm.nih.gov/pccompound?term=TOSYLCHLORAMIDE_SODIUM	3	0.86824	0.995034	1	1	No
ATC:P01BX01|NAME:HALOFANTRINE?getlink?https://www.ncbi.nlm.nih.gov/pccompound?term=HALOFANTRINE	12	0.86865	0.995034	1	1	No
ATC:R03AC02,R03CC02|NAME:SALBUTAMOL?getlink?https://www.ncbi.nlm.nih.gov/pccompound?term=SALBUTAMOL	82	0.86894	0.995034	1	1	No
ATC:M01AH02|NAME:ROFECOXIB?getlink?https://www.ncbi.nlm.nih.gov/pccompound?term=ROFECOXIB	69	0.86969	0.995034	1	1	No
ATC:N05CA04|NAME:BARBITAL?getlink?https://www.ncbi.nlm.nih.gov/pccompound?term=BARBITAL	6	0.86997	0.995034	1	1	No
ATC:G03XB01|NAME:MIFEPRISTONE?getlink?https://www.ncbi.nlm.nih.gov/pccompound?term=MIFEPRISTONE	309	0.87075	0.995034	1	1	No
ATC:L01CA04|NAME:VINORELBINE?getlink?https://www.ncbi.nlm.nih.gov/pccompound?term=VINORELBINE	9	0.87111	0.995034	1	1	No
ATC:D11AX11|NAME:HYDROQUINONE?getlink?https://www.ncbi.nlm.nih.gov/pccompound?term=HYDROQUINONE	143	0.87141	0.995034	1	1	No
ATC:M01AG04,M02AA18|NAME:MECLOFENAMIC_ACID?getlink?https://www.ncbi.nlm.nih.gov/pccompound?term=MECLOFENAMIC_ACID	11	0.87207	0.995034	1	1	No
ATC:A10BG01|NAME:TROGLITAZONE?getlink?https://www.ncbi.nlm.nih.gov/pccompound?term=TROGLITAZONE	688	0.8723	0.995034	1	1	No
ATC:R06AA01|NAME:BROMAZINE?getlink?https://www.ncbi.nlm.nih.gov/pccompound?term=BROMAZINE	3	0.87286	0.995034	1	1	No
ATC:N06AX26|NAME:VORTIOXETINE?getlink?https://www.ncbi.nlm.nih.gov/pccompound?term=VORTIOXETINE	9	0.87423	0.995034	1	1	No
ATC:L01CA05|NAME:VINFLUNINE?getlink?https://www.ncbi.nlm.nih.gov/pccompound?term=VINFLUNINE;ATC:L01CD04|NAME:CABAZITAXEL?getlink?https://www.ncbi.nlm.nih.gov/pccompound?term=CABAZITAXEL;ATC:L01DC04|NAME:IXABEPILONE?getlink?https://www.ncbi.nlm.nih.gov/pccompound?term=IXABEPILONE	16	0.87487	0.995034	1	1	No
ATC:D06AA01,J01AA01|NAME:DEATC:D10AF04|NAME:MECLOCYCLINE?getlink?https://www.ncbi.nlm.nih.gov/pccompound?term=MECLOCYCLINE?getlink?https://www.ncbi.nlm.nih.gov/pccompound?term=DEATC:D10AF04|NAME:MECLOCYCLINE?getlink?https://www.ncbi.nlm.nih.gov/pccompound?term=MECLOCYCLINE	6	0.87539	0.995034	1	1	No
ATC:N06BX06|NAME:CITICOLINE?getlink?https://www.ncbi.nlm.nih.gov/pccompound?term=CITICOLINE	2	0.87546	0.995034	1	1	No
ATC:J05AD01|NAME:FOSCARNET?getlink?https://www.ncbi.nlm.nih.gov/pccompound?term=FOSCARNET	5	0.87613	0.995034	1	1	No
ATC:A05BA03|NAME:SILYMARIN?getlink?https://www.ncbi.nlm.nih.gov/pccompound?term=SILYMARIN	6	0.87622	0.995034	1	1	No
ATC:A10BX06|NAME:BENFLUOREX?getlink?https://www.ncbi.nlm.nih.gov/pccompound?term=BENFLUOREX	66	0.87672	0.995034	1	1	No
ATC:A01AB03,B05CA02,D08AC02,D09AA12,R02AA05,S01AX09,S02AA09,S03AA04|NAME:CHLORHEXIDINE?getlink?https://www.ncbi.nlm.nih.gov/pccompound?term=CHLORHEXIDINE	791	0.87695	0.995034	1	1	No
ATC:M01AB16,M02AA25|NAME:ACECLOFENAC?getlink?https://www.ncbi.nlm.nih.gov/pccompound?term=ACECLOFENAC	4	0.87699	0.995034	1	1	No
ATC:L02BG03|NAME:ANASTROZOLE?getlink?https://www.ncbi.nlm.nih.gov/pccompound?term=ANASTROZOLE	3	0.8789	0.995978	1	1	No
ATC:L01BB05|NAME:FLUDARABINE?getlink?https://www.ncbi.nlm.nih.gov/pccompound?term=FLUDARABINE	56	0.88126	0.995978	1	1	No
ATC:G03CA03|NAME:ESTRADIOL?getlink?https://www.ncbi.nlm.nih.gov/pccompound?term=ESTRADIOL	3530	0.88162	0.995978	1	1	No
ATC:S01EB10|NAME:PARAOXON?getlink?https://www.ncbi.nlm.nih.gov/pccompound?term=PARAOXON	62	0.88272	0.995978	1	1	No
ATC:S01EA02|NAME:DIPIVEFRINE?getlink?https://www.ncbi.nlm.nih.gov/pccompound?term=DIPIVEFRINE	63	0.88361	0.995978	1	1	No
ATC:M01AB02|NAME:SULINDAC?getlink?https://www.ncbi.nlm.nih.gov/pccompound?term=SULINDAC	212	0.88384	0.995978	1	1	No
ATC:N02CC05|NAME:ALMOTRIPTAN?getlink?https://www.ncbi.nlm.nih.gov/pccompound?term=ALMOTRIPTAN	2	0.88443	0.995978	1	1	No
ATC:N03AA03|NAME:PRIMIDONE?getlink?https://www.ncbi.nlm.nih.gov/pccompound?term=PRIMIDONE	143	0.88458	0.995978	1	1	No
ATC:L01BC01|NAME:CYTARABINE?getlink?https://www.ncbi.nlm.nih.gov/pccompound?term=CYTARABINE	546	0.88541	0.995978	1	1	No
ATC:A12CE02|NAME:SODIUM_SELENITE?getlink?https://www.ncbi.nlm.nih.gov/pccompound?term=SODIUM_SELENITE	1302	0.8859	0.995978	1	1	No
ATC:N02CC02|NAME:NARATRIPTAN?getlink?https://www.ncbi.nlm.nih.gov/pccompound?term=NARATRIPTAN;ATC:N02CC04|NAME:RIZATRIPTAN?getlink?https://www.ncbi.nlm.nih.gov/pccompound?term=RIZATRIPTAN;ATC:N02CC06|NAME:ELETRIPTAN?getlink?https://www.ncbi.nlm.nih.gov/pccompound?term=ELETRIPTAN	5	0.88745	0.995978	1	1	No
ATC:N02CA01|NAME:DIHYDROATC:N02CA02|NAME:ERGOTAMINE?getlink?https://www.ncbi.nlm.nih.gov/pccompound?term=ERGOTAMINE?getlink?https://www.ncbi.nlm.nih.gov/pccompound?term=DIHYDROATC:N02CA02|NAME:ERGOTAMINE?getlink?https://www.ncbi.nlm.nih.gov/pccompound?term=ERGOTAMINE	417	0.88774	0.995978	1	1	No
ATC:M01AE10|NAME:INDOPROFEN?getlink?https://www.ncbi.nlm.nih.gov/pccompound?term=INDOPROFEN	28	0.88824	0.995978	1	1	No
ATC:A10BF02|NAME:MIGLITOL?getlink?https://www.ncbi.nlm.nih.gov/pccompound?term=MIGLITOL	12	0.88885	0.995978	1	1	No
ATC:S01BC09|NAME:PRANOPROFEN?getlink?https://www.ncbi.nlm.nih.gov/pccompound?term=PRANOPROFEN	2	0.88904	0.995978	1	1	No
ATC:A07AB04|NAME:SUCCINYLATC:D06BA02,J01EB07|NAME:SULFATHIAZOLE?getlink?https://www.ncbi.nlm.nih.gov/pccompound?term=SULFATHIAZOLE?getlink?https://www.ncbi.nlm.nih.gov/pccompound?term=SUCCINYLATC:D06BA02,J01EB07|NAME:SULFATHIAZOLE?getlink?https://www.ncbi.nlm.nih.gov/pccompound?term=SULFATHIAZOLE	94	0.88915	0.995978	1	1	No
ATC:N02CC03|NAME:ZOLMITRIPTAN?getlink?https://www.ncbi.nlm.nih.gov/pccompound?term=ZOLMITRIPTAN	6	0.88956	0.995978	1	1	No
ATC:C03DA04|NAME:EPLERENONE?getlink?https://www.ncbi.nlm.nih.gov/pccompound?term=EPLERENONE	6	0.89106	0.995978	1	1	No
ATC:L01CD02|NAME:DOCETAXEL?getlink?https://www.ncbi.nlm.nih.gov/pccompound?term=DOCETAXEL	89	0.89137	0.995978	1	1	No
ATC:L01XX35|NAME:ANAGRELIDE?getlink?https://www.ncbi.nlm.nih.gov/pccompound?term=ANAGRELIDE	11	0.89286	0.995978	1	1	No
ATC:A03AE03|NAME:CILANSETRON?getlink?https://www.ncbi.nlm.nih.gov/pccompound?term=CILANSETRON;ATC:A04AA02|NAME:GRANISETRON?getlink?https://www.ncbi.nlm.nih.gov/pccompound?term=GRANISETRON;ATC:A04AA05|NAME:PALONOSETRON?getlink?https://www.ncbi.nlm.nih.gov/pccompound?term=PALONOSETRON;ATC:D08AX03|NAME:PROPANOL?getlink?https://www.ncbi.nlm.nih.gov/pccompound?term=PROPANOL	2	0.89318	0.995978	1	1	No
ATC:B01AE04|NAME:MELAGATRAN?getlink?https://www.ncbi.nlm.nih.gov/pccompound?term=MELAGATRAN	5	0.89321	0.995978	1	1	No
ATC:R06AE05|NAME:MECLOZINE?getlink?https://www.ncbi.nlm.nih.gov/pccompound?term=MECLOZINE	25	0.89382	0.995978	1	1	No
ATC:C08CA06|NAME:NIMODIPINE?getlink?https://www.ncbi.nlm.nih.gov/pccompound?term=NIMODIPINE	27	0.89431	0.995978	1	1	No
ATC:P01CX02|NAME:SURAMIN_SODIUM?getlink?https://www.ncbi.nlm.nih.gov/pccompound?term=SURAMIN_SODIUM	11	0.89462	0.995978	1	1	No
ATC:G02CA03,R03AC04,R03CC04|NAME:FENOTEROL?getlink?https://www.ncbi.nlm.nih.gov/pccompound?term=FENOTEROL	149	0.8967	0.995978	1	1	No
ATC:M01AE12|NAME:OXAPROZIN?getlink?https://www.ncbi.nlm.nih.gov/pccompound?term=OXAPROZIN	15	0.89706	0.995978	1	1	No
ATC:R03AC03,R03CC03|NAME:TERBUTALINE?getlink?https://www.ncbi.nlm.nih.gov/pccompound?term=TERBUTALINE	66	0.89887	0.995978	1	1	No
ATC:H01BA02|NAME:DESMOPRESSIN?getlink?https://www.ncbi.nlm.nih.gov/pccompound?term=DESMOPRESSIN	6	0.89998	0.995978	1	1	No
ATC:V08AC07|NAME:IOCETAMIC_ACID?getlink?https://www.ncbi.nlm.nih.gov/pccompound?term=IOCETAMIC_ACID	4	0.90119	0.995978	1	1	No
ATC:L01XE31|NAME:NINTEDANIB?getlink?https://www.ncbi.nlm.nih.gov/pccompound?term=NINTEDANIB	42	0.90133	0.995978	1	1	No
ATC:P01AX02|NAME:EMETINE?getlink?https://www.ncbi.nlm.nih.gov/pccompound?term=EMETINE	2051	0.90225	0.995978	1	1	No
ATC:J05AF01|NAME:ZIDOVUDINE?getlink?https://www.ncbi.nlm.nih.gov/pccompound?term=ZIDOVUDINE	407	0.90236	0.995978	1	1	No
ATC:D07AC17,R01AD08,R03BA05|NAME:FLUTICASONE?getlink?https://www.ncbi.nlm.nih.gov/pccompound?term=FLUTICASONE	96	0.90256	0.995978	1	1	No
ATC:J01MB05|NAME:OXOLINIC_ACID?getlink?https://www.ncbi.nlm.nih.gov/pccompound?term=OXOLINIC_ACID	82	0.90413	0.995978	1	1	No
ATC:N07XX06|NAME:TETRABENAZINE?getlink?https://www.ncbi.nlm.nih.gov/pccompound?term=TETRABENAZINE	2	0.90419	0.995978	1	1	No
ATC:L03AX16|NAME:PLERIXAFOR?getlink?https://www.ncbi.nlm.nih.gov/pccompound?term=PLERIXAFOR	5	0.90606	0.995978	1	1	No
ATC:V08AB03|NAME:IOXAGLIC_ACID?getlink?https://www.ncbi.nlm.nih.gov/pccompound?term=IOXAGLIC_ACID	12	0.90662	0.995978	1	1	No
ATC:C01CX07|NAME:XAMOTEROL?getlink?https://www.ncbi.nlm.nih.gov/pccompound?term=XAMOTEROL;ATC:S01ED06|NAME:BEFUNOLOL?getlink?https://www.ncbi.nlm.nih.gov/pccompound?term=BEFUNOLOL	2	0.90759	0.995978	1	1	No
ATC:D07AD01|NAME:CLOBETASOL?getlink?https://www.ncbi.nlm.nih.gov/pccompound?term=CLOBETASOL	39	0.90777	0.995978	1	1	No
ATC:L01AB01|NAME:BUSULFAN?getlink?https://www.ncbi.nlm.nih.gov/pccompound?term=BUSULFAN	20	0.90807	0.995978	1	1	No
ATC:H02CA01|NAME:TRILOSTANE?getlink?https://www.ncbi.nlm.nih.gov/pccompound?term=TRILOSTANE	4	0.90913	0.995978	1	1	No
ATC:C10AB04|NAME:GEMFIBROZIL?getlink?https://www.ncbi.nlm.nih.gov/pccompound?term=GEMFIBROZIL	24	0.90937	0.995978	1	1	No
ATC:M01AE04|NAME:FENOPROFEN?getlink?https://www.ncbi.nlm.nih.gov/pccompound?term=FENOPROFEN	7	0.91078	0.995978	1	1	No
ATC:R06AA09|NAME:DOXYLAMINE?getlink?https://www.ncbi.nlm.nih.gov/pccompound?term=DOXYLAMINE	13	0.91122	0.995978	1	1	No
ATC:A03FA03|NAME:DOMPERIDONE?getlink?https://www.ncbi.nlm.nih.gov/pccompound?term=DOMPERIDONE	81	0.91328	0.995978	1	1	No
ATC:N06BC01|NAME:CAFFEINE?getlink?https://www.ncbi.nlm.nih.gov/pccompound?term=CAFFEINE	101	0.91571	0.995978	1	1	No
ATC:G04BE03|NAME:SILDENAFIL?getlink?https://www.ncbi.nlm.nih.gov/pccompound?term=SILDENAFIL	22	0.91612	0.995978	1	1	No
ATC:A11HA06|NAME:PYRIDOXAL_PHOSPHATE?getlink?https://www.ncbi.nlm.nih.gov/pccompound?term=PYRIDOXAL_PHOSPHATE	3	0.91654	0.995978	1	1	No
ATC:B06AC02|NAME:ICATIBANT?getlink?https://www.ncbi.nlm.nih.gov/pccompound?term=ICATIBANT	5	0.91676	0.995978	1	1	No
ATC:M01CB03|NAME:AURANOFIN?getlink?https://www.ncbi.nlm.nih.gov/pccompound?term=AURANOFIN	20	0.91739	0.995978	1	1	No
ATC:R03AC14,R03CC13|NAME:CLENBUTEROL?getlink?https://www.ncbi.nlm.nih.gov/pccompound?term=CLENBUTEROL	84	0.91781	0.995978	1	1	No
ATC:A16AX01|NAME:THIOCTIC_ACID?getlink?https://www.ncbi.nlm.nih.gov/pccompound?term=THIOCTIC_ACID	28	0.91794	0.995978	1	1	No
ATC:A03AX08|NAME:ALVERINE?getlink?https://www.ncbi.nlm.nih.gov/pccompound?term=ALVERINE	4	0.91803	0.995978	1	1	No
ATC:M04AB02|NAME:SULFINPYRAZONE?getlink?https://www.ncbi.nlm.nih.gov/pccompound?term=SULFINPYRAZONE	12	0.91856	0.995978	1	1	No
ATC:L01XX46|NAME:OLAPARIB?getlink?https://www.ncbi.nlm.nih.gov/pccompound?term=OLAPARIB	4	0.92005	0.995978	1	1	No
ATC:J01ED04|NAME:SULFAMETOXYDIAZINE?getlink?https://www.ncbi.nlm.nih.gov/pccompound?term=SULFAMETOXYDIAZINE	8	0.9203	0.995978	1	1	No
ATC:M01AE17,M02AA27|NAME:DEXATC:M01AE03,M02AA10|NAME:KETOPROFEN?getlink?https://www.ncbi.nlm.nih.gov/pccompound?term=KETOPROFEN?getlink?https://www.ncbi.nlm.nih.gov/pccompound?term=DEXATC:M01AE03,M02AA10|NAME:KETOPROFEN?getlink?https://www.ncbi.nlm.nih.gov/pccompound?term=KETOPROFEN	4	0.92056	0.995978	1	1	No
ATC:L01XE32|NAME:CEDIRANIB?getlink?https://www.ncbi.nlm.nih.gov/pccompound?term=CEDIRANIB	9	0.92137	0.995978	1	1	No
ATC:A04AA01|NAME:ONDANSETRON?getlink?https://www.ncbi.nlm.nih.gov/pccompound?term=ONDANSETRON	6	0.92246	0.995978	1	1	No
ATC:B01AE06|NAME:BIVALIRUDIN?getlink?https://www.ncbi.nlm.nih.gov/pccompound?term=BIVALIRUDIN	6	0.92265	0.995978	1	1	No
ATC:D06AX07,J01GB03,S01AA11,S02AA14,S03AA06|NAME:GENTAMICIN?getlink?https://www.ncbi.nlm.nih.gov/pccompound?term=GENTAMICIN	40	0.92278	0.995978	1	1	No
ATC:A04AD11|NAME:NABILONE?getlink?https://www.ncbi.nlm.nih.gov/pccompound?term=NABILONE	2	0.92282	0.995978	1	1	No
ATC:C01DX21|NAME:SERELAXIN?getlink?https://www.ncbi.nlm.nih.gov/pccompound?term=SERELAXIN	2	0.92334	0.995978	1	1	No
ATC:D07AC17,R01AD08,R03BA05|NAME:FLUTICASONE?getlink?https://www.ncbi.nlm.nih.gov/pccompound?term=ATC:R01AD12,R03BA09|NAME:FLUTICASONE_FUROATE?getlink?https://www.ncbi.nlm.nih.gov/pccompound?term=FLUTICASONE_FUROATE	3	0.92584	0.995978	1	1	No
ATC:N03AD01|NAME:ETHOSUXIMIDE?getlink?https://www.ncbi.nlm.nih.gov/pccompound?term=ETHOSUXIMIDE	192	0.92633	0.995978	1	1	No
ATC:D07AD02|NAME:HALCINONIDE?getlink?https://www.ncbi.nlm.nih.gov/pccompound?term=HALCINONIDE	40	0.92678	0.995978	1	1	No
ATC:D05BB01|NAME:ETRETINATE?getlink?https://www.ncbi.nlm.nih.gov/pccompound?term=ETRETINATE	6	0.92708	0.995978	1	1	No
ATC:G04CB02|NAME:DUTASTERIDE?getlink?https://www.ncbi.nlm.nih.gov/pccompound?term=DUTASTERIDE	20	0.92746	0.995978	1	1	No
ATC:R05CB01,S01XA08,V03AB23|NAME:ACETYLCYSTEINE?getlink?https://www.ncbi.nlm.nih.gov/pccompound?term=ACETYLCYSTEINE	251	0.92779	0.995978	1	1	No
ATC:R07AX01|NAME:NITRIC_OXIDE?getlink?https://www.ncbi.nlm.nih.gov/pccompound?term=NITRIC_OXIDE	66	0.92861	0.995978	1	1	No
ATC:D10AE01|NAME:BENZOYL_PEROXIDE?getlink?https://www.ncbi.nlm.nih.gov/pccompound?term=BENZOYL_PEROXIDE	7	0.93001	0.995978	1	1	No
ATC:C01CE02|NAME:MILRINONE?getlink?https://www.ncbi.nlm.nih.gov/pccompound?term=MILRINONE	10	0.93017	0.995978	1	1	No
ATC:A01AB08,A07AA01,B05CA09,D06AX04,J01GB05,R02AB01,S01AA03,S02AA07,S03AA01|NAME:NEOMYCIN?getlink?https://www.ncbi.nlm.nih.gov/pccompound?term=NEOMYCIN	2	0.93151	0.995978	1	1	No
ATC:C01CA07|NAME:DOBUTAMINE?getlink?https://www.ncbi.nlm.nih.gov/pccompound?term=DOBUTAMINE	46	0.9316	0.995978	1	1	No
ATC:M09AB01|NAME:CHYMOPAPAIN?getlink?https://www.ncbi.nlm.nih.gov/pccompound?term=CHYMOPAPAIN	25	0.93239	0.995978	1	1	No
ATC:P02CA06|NAME:FENBENDAZOLE?getlink?https://www.ncbi.nlm.nih.gov/pccompound?term=FENBENDAZOLE	140	0.93243	0.995978	1	1	No
ATC:D05BB02|NAME:ACITRETIN?getlink?https://www.ncbi.nlm.nih.gov/pccompound?term=ACITRETIN	21	0.93264	0.995978	1	1	No
ATC:C10AA07|NAME:ROSUVASTATIN?getlink?https://www.ncbi.nlm.nih.gov/pccompound?term=ROSUVASTATIN	18	0.9329	0.995978	1	1	No
ATC:R01AC02,S01GX02|NAME:LEVOCABASTINE?getlink?https://www.ncbi.nlm.nih.gov/pccompound?term=LEVOCABASTINE	2	0.93329	0.995978	1	1	No
ATC:L01XE22|NAME:MASITINIB?getlink?https://www.ncbi.nlm.nih.gov/pccompound?term=MASITINIB	9	0.93381	0.995978	1	1	No
ATC:V04CG02|NAME:BETAZOLE?getlink?https://www.ncbi.nlm.nih.gov/pccompound?term=BETAZOLE	26	0.93434	0.995978	1	1	No
ATC:A07AA13,D06AX15,J04AB03,S01AA16,S02AA12|NAME:RIFAMYCIN?getlink?https://www.ncbi.nlm.nih.gov/pccompound?term=RIFAMYCIN	4	0.93434	0.995978	1	1	No
ATC:L01XE34|NAME:TIVOZANIB?getlink?https://www.ncbi.nlm.nih.gov/pccompound?term=TIVOZANIB	6	0.93437	0.995978	1	1	No
ATC:C07AB04|NAME:ACEBUTOLOL?getlink?https://www.ncbi.nlm.nih.gov/pccompound?term=ACEBUTOLOL	5	0.93567	0.995978	1	1	No
ATC:H01BA03|NAME:LYPRESSIN?getlink?https://www.ncbi.nlm.nih.gov/pccompound?term=LYPRESSIN	3	0.93598	0.995978	1	1	No
ATC:B01AC11|NAME:ILOPROST?getlink?https://www.ncbi.nlm.nih.gov/pccompound?term=ILOPROST	22	0.93653	0.995978	1	1	No
ATC:C07AB03|NAME:ATENOLOL?getlink?https://www.ncbi.nlm.nih.gov/pccompound?term=ATENOLOL	34	0.93699	0.995978	1	1	No
ATC:M01AX04|NAME:AZAPROPAZONE?getlink?https://www.ncbi.nlm.nih.gov/pccompound?term=AZAPROPAZONE	7	0.93796	0.995978	1	1	No
ATC:P03AA05|NAME:THIRAM?getlink?https://www.ncbi.nlm.nih.gov/pccompound?term=THIRAM	63	0.93809	0.995978	1	1	No
ATC:M02AA24,N02BB05|NAME:NIFENAZONE?getlink?https://www.ncbi.nlm.nih.gov/pccompound?term=NIFENAZONE	8	0.93812	0.995978	1	1	No
ATC:M01AE07|NAME:SUPROFEN?getlink?https://www.ncbi.nlm.nih.gov/pccompound?term=SUPROFEN	4	0.93869	0.995978	1	1	No
ATC:C10AB08|NAME:CIPROFIBRATE?getlink?https://www.ncbi.nlm.nih.gov/pccompound?term=CIPROFIBRATE	13	0.94032	0.995978	1	1	No
ATC:N05BA19|NAME:ETIZOLAM?getlink?https://www.ncbi.nlm.nih.gov/pccompound?term=ETIZOLAM	2	0.94183	0.995978	1	1	No
ATC:P01AX08|NAME:TENONITROZOLE?getlink?https://www.ncbi.nlm.nih.gov/pccompound?term=TENONITROZOLE	9	0.94205	0.995978	1	1	No
ATC:L01BC06|NAME:CAPECITABINE?getlink?https://www.ncbi.nlm.nih.gov/pccompound?term=CAPECITABINE	6	0.94224	0.995978	1	1	No
ATC:N03AX18|NAME:LACOSAMIDE?getlink?https://www.ncbi.nlm.nih.gov/pccompound?term=LACOSAMIDE	18	0.94376	0.995978	1	1	No
ATC:A06AB03|NAME:DANTRON?getlink?https://www.ncbi.nlm.nih.gov/pccompound?term=DANTRON	27	0.94382	0.995978	1	1	No
ATC:C03CA04|NAME:TORASEMIDE?getlink?https://www.ncbi.nlm.nih.gov/pccompound?term=TORASEMIDE	3	0.94463	0.995978	1	1	No
ATC:J01DC01|NAME:CEFOXITIN?getlink?https://www.ncbi.nlm.nih.gov/pccompound?term=CEFOXITIN	156	0.94576	0.995978	1	1	No
ATC:A06AH04,V03AB15|NAME:NALOXONE?getlink?https://www.ncbi.nlm.nih.gov/pccompound?term=NALOXONE	49	0.94613	0.995978	1	1	No
ATC:V08CA02|NAME:GADOTERIC_ACID?getlink?https://www.ncbi.nlm.nih.gov/pccompound?term=GADOTERIC_ACID	2	0.94768	0.995978	1	1	No
ATC:G02CC02,M01AE02,M02AA12|NAME:NAPROXEN?getlink?https://www.ncbi.nlm.nih.gov/pccompound?term=NAPROXEN	56	0.94786	0.995978	1	1	No
ATC:N02CA02|NAME:ERGOTAMINE?getlink?https://www.ncbi.nlm.nih.gov/pccompound?term=ERGOTAMINE	15	0.94787	0.995978	1	1	No
ATC:P03AX03|NAME:MALATHION?getlink?https://www.ncbi.nlm.nih.gov/pccompound?term=MALATHION	29	0.94807	0.995978	1	1	No
ATC:R06AX09|NAME:AZATADINE?getlink?https://www.ncbi.nlm.nih.gov/pccompound?term=AZATADINE	2	0.94908	0.995978	1	1	No
ATC:J01AA09|NAME:ROLIATC:A01AB13,D06AA04,J01AA07,S01AA09,S02AA08,S03AA02|NAME:TETRACYCLINE?getlink?https://www.ncbi.nlm.nih.gov/pccompound?term=TETRACYCLINE?getlink?https://www.ncbi.nlm.nih.gov/pccompound?term=ROLIATC:A01AB13,D06AA04,J01AA07,S01AA09,S02AA08,S03AA02|NAME:TETRACYCLINE?getlink?https://www.ncbi.nlm.nih.gov/pccompound?term=TETRACYCLINE	2	0.94944	0.995978	1	1	No
ATC:L01BA01,L04AX03|NAME:METHOTREXATE?getlink?https://www.ncbi.nlm.nih.gov/pccompound?term=METHOTREXATE	495	0.94957	0.995978	1	1	No
ATC:R03AC07,R03CC06|NAME:ISOETARINE?getlink?https://www.ncbi.nlm.nih.gov/pccompound?term=ISOETARINE	85	0.95086	0.995978	1	1	No
ATC:N05BA22|NAME:CLOXAZOLAM?getlink?https://www.ncbi.nlm.nih.gov/pccompound?term=CLOXAZOLAM	4	0.95097	0.995978	1	1	No
ATC:D01AC08,G01AF11,J02AB02|NAME:KETOCONAZOLE?getlink?https://www.ncbi.nlm.nih.gov/pccompound?term=KETOCONAZOLE	103	0.95221	0.995978	1	1	No
ATC:B01AB10|NAME:TINZAPARIN?getlink?https://www.ncbi.nlm.nih.gov/pccompound?term=TINZAPARIN	47	0.95232	0.995978	1	1	No
ATC:L02BB03|NAME:BICALUTAMIDE?getlink?https://www.ncbi.nlm.nih.gov/pccompound?term=BICALUTAMIDE	155	0.95338	0.995978	1	1	No
ATC:G04BX16|NAME:TIOPRONIN?getlink?https://www.ncbi.nlm.nih.gov/pccompound?term=TIOPRONIN	6	0.95341	0.995978	1	1	No
ATC:D01AE22|NAME:NAFTIFINE?getlink?https://www.ncbi.nlm.nih.gov/pccompound?term=NAFTIFINE	18	0.95346	0.995978	1	1	No
ATC:M01AE03,M02AA10|NAME:KETOPROFEN?getlink?https://www.ncbi.nlm.nih.gov/pccompound?term=KETOPROFEN	28	0.95354	0.995978	1	1	No
ATC:M01AB08|NAME:ETODOLAC?getlink?https://www.ncbi.nlm.nih.gov/pccompound?term=ETODOLAC	19	0.95369	0.995978	1	1	No
ATC:B01AX04|NAME:DERMATAN_SULFATE?getlink?https://www.ncbi.nlm.nih.gov/pccompound?term=DERMATAN_SULFATE	4	0.95418	0.995978	1	1	No
ATC:M09AA01|NAME:HYDROATC:P01BC01|NAME:QUININE?getlink?https://www.ncbi.nlm.nih.gov/pccompound?term=QUININE?getlink?https://www.ncbi.nlm.nih.gov/pccompound?term=HYDROATC:P01BC01|NAME:QUININE?getlink?https://www.ncbi.nlm.nih.gov/pccompound?term=QUININE	4	0.95635	0.995978	1	1	No
ATC:N04BC02|NAME:PERGOLIDE?getlink?https://www.ncbi.nlm.nih.gov/pccompound?term=PERGOLIDE	641	0.95651	0.995978	1	1	No
ATC:L01BC08|NAME:DECITABINE?getlink?https://www.ncbi.nlm.nih.gov/pccompound?term=DECITABINE	796	0.95673	0.995978	1	1	No
ATC:N07XX11|NAME:PITOLISANT?getlink?https://www.ncbi.nlm.nih.gov/pccompound?term=PITOLISANT	4	0.95708	0.995978	1	1	No
ATC:D11AX02|NAME:GAMOLENIC_ACID?getlink?https://www.ncbi.nlm.nih.gov/pccompound?term=GAMOLENIC_ACID	45	0.95867	0.995978	1	1	No
ATC:C07AB01|NAME:PRACTOLOL?getlink?https://www.ncbi.nlm.nih.gov/pccompound?term=PRACTOLOL	14	0.95885	0.995978	1	1	No
ATC:G01AC01|NAME:DIIODOHYDRATC:A01AB07,D08AH03,G01AC30,R02AA14|NAME:OXYQUINOLINE?getlink?https://www.ncbi.nlm.nih.gov/pccompound?term=OXYQUINOLINE?getlink?https://www.ncbi.nlm.nih.gov/pccompound?term=DIIODOHYDRATC:A01AB07,D08AH03,G01AC30,R02AA14|NAME:OXYQUINOLINE?getlink?https://www.ncbi.nlm.nih.gov/pccompound?term=OXYQUINOLINE	11	0.95961	0.995978	1	1	No
ATC:C01DA05|NAME:PENTAERITHRITYL_TETRANITRATE?getlink?https://www.ncbi.nlm.nih.gov/pccompound?term=PENTAERITHRITYL_TETRANITRATE	2	0.96036	0.995978	1	1	No
ATC:C10AA01|NAME:SIMVASTATIN?getlink?https://www.ncbi.nlm.nih.gov/pccompound?term=SIMVASTATIN	299	0.96044	0.995978	1	1	No
ATC:H05BX02|NAME:PARICALCITOL?getlink?https://www.ncbi.nlm.nih.gov/pccompound?term=PARICALCITOL	47	0.96059	0.995978	1	1	No
ATC:G02AD01|NAME:DINOPROST?getlink?https://www.ncbi.nlm.nih.gov/pccompound?term=ATC:G02AD02|NAME:DINOPROSTONE?getlink?https://www.ncbi.nlm.nih.gov/pccompound?term=DINOPROSTONE	146	0.96066	0.995978	1	1	No
ATC:N05AL05|NAME:AMISULPRIDE?getlink?https://www.ncbi.nlm.nih.gov/pccompound?term=AMISULPRIDE	19	0.9626	0.99691	1	1	No
ATC:B01AC23|NAME:CILOSTAZOL?getlink?https://www.ncbi.nlm.nih.gov/pccompound?term=CILOSTAZOL	26	0.96378	0.99691	1	1	No
ATC:G04BE08|NAME:TADALAFIL?getlink?https://www.ncbi.nlm.nih.gov/pccompound?term=TADALAFIL	2	0.96407	0.99691	1	1	No
ATC:R06AX27|NAME:DESATC:R06AX13|NAME:LORATADINE?getlink?https://www.ncbi.nlm.nih.gov/pccompound?term=LORATADINE?getlink?https://www.ncbi.nlm.nih.gov/pccompound?term=DESATC:R06AX13|NAME:LORATADINE?getlink?https://www.ncbi.nlm.nih.gov/pccompound?term=LORATADINE	4	0.96413	0.99691	1	1	No
ATC:R03AC12|NAME:SALMETEROL?getlink?https://www.ncbi.nlm.nih.gov/pccompound?term=SALMETEROL	21	0.96725	0.998366	1	1	No
ATC:D11AC02|NAME:CADMIUM_COMPOUNDS?getlink?https://www.ncbi.nlm.nih.gov/pccompound?term=CADMIUM_COMPOUNDS	946	0.9675	0.998366	1	1	No
ATC:G03CA07,G03CC04|NAME:ESTRONE?getlink?https://www.ncbi.nlm.nih.gov/pccompound?term=ESTRONE	55	0.96811	0.998366	1	1	No
ATC:G02CB01,N04BC01|NAME:BROMOCRIPTINE?getlink?https://www.ncbi.nlm.nih.gov/pccompound?term=BROMOCRIPTINE	217	0.96897	0.998366	1	1	No
ATC:A10BB09|NAME:GLICLAZIDE?getlink?https://www.ncbi.nlm.nih.gov/pccompound?term=GLICLAZIDE	6	0.96901	0.998366	1	1	No
ATC:H05AA02|NAME:TERIPARATIDE?getlink?https://www.ncbi.nlm.nih.gov/pccompound?term=TERIPARATIDE	2	0.9694	0.998366	1	1	No
ATC:D08AK03|NAME:MERCURIC_CHLORIDE?getlink?https://www.ncbi.nlm.nih.gov/pccompound?term=MERCURIC_CHLORIDE	58	0.97041	0.998743	1	1	No
ATC:A02AC01,A12AA04|NAME:CALCIUM_CARBONATE?getlink?https://www.ncbi.nlm.nih.gov/pccompound?term=CALCIUM_CARBONATE	6	0.9724	0.999552	1	1	No
ATC:B03AA07,B03AD03|NAME:FERROUS_SULFATE?getlink?https://www.ncbi.nlm.nih.gov/pccompound?term=FERROUS_SULFATE	52	0.97327	0.999552	1	1	No
ATC:C07AA17|NAME:BOATC:C07AA03|NAME:PINDOLOL?getlink?https://www.ncbi.nlm.nih.gov/pccompound?term=PINDOLOL?getlink?https://www.ncbi.nlm.nih.gov/pccompound?term=BOATC:C07AA03|NAME:PINDOLOL?getlink?https://www.ncbi.nlm.nih.gov/pccompound?term=PINDOLOL	3	0.97454	0.999552	1	1	No
ATC:J04AC01|NAME:ISONIAZID?getlink?https://www.ncbi.nlm.nih.gov/pccompound?term=ISONIAZID	9	0.97572	0.999552	1	1	No
ATC:V03AE08|NAME:FERRIC_CITRATE?getlink?https://www.ncbi.nlm.nih.gov/pccompound?term=FERRIC_CITRATE	11	0.97632	0.999552	1	1	No
METATC:J01CA01,S01AA19|NAME:AMPICILLIN?getlink?https://www.ncbi.nlm.nih.gov/pccompound?term=AMPICILLIN	4	0.97649	0.999552	1	1	No
ATC:D08AX05|NAME:ISOATC:D08AX03|NAME:PROPANOL?getlink?https://www.ncbi.nlm.nih.gov/pccompound?term=PROPANOL?getlink?https://www.ncbi.nlm.nih.gov/pccompound?term=ISOATC:D08AX03|NAME:PROPANOL?getlink?https://www.ncbi.nlm.nih.gov/pccompound?term=PROPANOL	27	0.97672	0.999552	1	1	No
ATC:M01AG03|NAME:FLUFENAMIC_ACID?getlink?https://www.ncbi.nlm.nih.gov/pccompound?term=FLUFENAMIC_ACID	65	0.97959	0.999552	1	1	No
ATC:A11GA01,G01AD03,S01XA15|NAME:ASCORBIC_ACID_(VIT_C)?getlink?https://www.ncbi.nlm.nih.gov/pccompound?term=ASCORBIC_ACID_(VIT_C)	219	0.97965	0.999552	1	1	No
ATC:C03AA08|NAME:METHYCLOTHIAZIDE?getlink?https://www.ncbi.nlm.nih.gov/pccompound?term=METHYCLOTHIAZIDE	3	0.98018	0.999552	1	1	No
ATC:M05BA03|NAME:PAMIDRONIC_ACID?getlink?https://www.ncbi.nlm.nih.gov/pccompound?term=PAMIDRONIC_ACID	15	0.98121	0.999552	1	1	No
ATC:G04BX13,M02AX03|NAME:DIMETHYL_SULFOXIDE?getlink?https://www.ncbi.nlm.nih.gov/pccompound?term=DIMETHYL_SULFOXIDE	65	0.98137	0.999552	1	1	No
ATC:J01FA07|NAME:JOSAMYCIN?getlink?https://www.ncbi.nlm.nih.gov/pccompound?term=JOSAMYCIN	10	0.98354	0.999552	1	1	No
ATC:C05BB05,D08AE03,N01BX03,R02AA19|NAME:PHENOL?getlink?https://www.ncbi.nlm.nih.gov/pccompound?term=ATC:V04CH03|NAME:PHENOLSULFONPHTHALEIN?getlink?https://www.ncbi.nlm.nih.gov/pccompound?term=PHENOLSULFONPHTHALEIN	6	0.98388	0.999552	1	1	No
ATC:R01AA06,R01AB03,S01GA02|NAME:TETRYZOLINE?getlink?https://www.ncbi.nlm.nih.gov/pccompound?term=TETRYZOLINE	236	0.98476	0.999552	1	1	No
ATC:C01BB01,C05AD01,D04AB01,N01BB02,R02AD02,S01HA07,S02DA01|NAME:LIDOCAINE?getlink?https://www.ncbi.nlm.nih.gov/pccompound?term=LIDOCAINE	63	0.98498	0.999552	1	1	No
ATC:A07AX03|NAME:NIFUROXAZIDE?getlink?https://www.ncbi.nlm.nih.gov/pccompound?term=NIFUROXAZIDE	62	0.98569	0.999552	1	1	No
ATC:A12CB01|NAME:ZINC_SULFATE?getlink?https://www.ncbi.nlm.nih.gov/pccompound?term=ZINC_SULFATE	255	0.98675	0.999552	1	1	No
ATC:N03AX09|NAME:LAMOTRIGINE?getlink?https://www.ncbi.nlm.nih.gov/pccompound?term=LAMOTRIGINE	17	0.98689	0.999552	1	1	No
ATC:C05AD02,D04AB06,N01BA03,S01HA03|NAME:TETRACAINE?getlink?https://www.ncbi.nlm.nih.gov/pccompound?term=TETRACAINE	13	0.98754	0.999552	1	1	No
ATC:C01CE03|NAME:ENOXIMONE?getlink?https://www.ncbi.nlm.nih.gov/pccompound?term=ENOXIMONE	5	0.98802	0.999552	1	1	No
ATC:G01AD02,S02AA10|NAME:ACETIC_ACID?getlink?https://www.ncbi.nlm.nih.gov/pccompound?term=ACETIC_ACID	5	0.98881	0.999552	1	1	No
ATC:N03AX07|NAME:PHENACEMIDE?getlink?https://www.ncbi.nlm.nih.gov/pccompound?term=PHENACEMIDE	11	0.98892	0.999552	1	1	No
ATC:C07AB05,S01ED02|NAME:BETAXOLOL?getlink?https://www.ncbi.nlm.nih.gov/pccompound?term=BETAXOLOL	3	0.98962	0.999552	1	1	No
ATC:N03AF03|NAME:RUFINAMIDE?getlink?https://www.ncbi.nlm.nih.gov/pccompound?term=RUFINAMIDE	11	0.9907	0.999552	1	1	No
ATC:B05BC02,D02AE01|NAME:CARBAMIDE?getlink?https://www.ncbi.nlm.nih.gov/pccompound?term=CARBAMIDE	7	0.99082	0.999552	1	1	No
ATC:L01XX03|NAME:ALTRETAMINE?getlink?https://www.ncbi.nlm.nih.gov/pccompound?term=ALTRETAMINE	18	0.99204	0.999552	1	1	No
ATC:N02CC01|NAME:SUMATRIPTAN?getlink?https://www.ncbi.nlm.nih.gov/pccompound?term=SUMATRIPTAN	11	0.99273	0.999552	1	1	No
ATC:N03AF04|NAME:ESLICARBAZEPINE?getlink?https://www.ncbi.nlm.nih.gov/pccompound?term=ESLICARBAZEPINE	10	0.99285	0.999552	1	1	No
ATC:G02CA01|NAME:RITODRINE?getlink?https://www.ncbi.nlm.nih.gov/pccompound?term=RITODRINE	64	0.99289	0.999552	1	1	No
ATC:N03AB02|NAME:PHENYTOIN?getlink?https://www.ncbi.nlm.nih.gov/pccompound?term=PHENYTOIN	104	0.99339	0.999552	1	1	No
ATC:N03AX15|NAME:ZONISAMIDE?getlink?https://www.ncbi.nlm.nih.gov/pccompound?term=ZONISAMIDE	15	0.99382	0.999552	1	1	No
ATC:A11HA07|NAME:INOSITOL?getlink?https://www.ncbi.nlm.nih.gov/pccompound?term=INOSITOL	3	0.99399	0.999552	1	1	No
ATC:N03AF02|NAME:OXCARBAZEPINE?getlink?https://www.ncbi.nlm.nih.gov/pccompound?term=OXCARBAZEPINE	12	0.99443	0.999552	1	1	No
ATC:C01EB18|NAME:RANOLAZINE?getlink?https://www.ncbi.nlm.nih.gov/pccompound?term=RANOLAZINE	6	0.99552	0.999552	1	1	No
ATC:N03AB04|NAME:MEATC:N03AB02|NAME:PHENYTOIN?getlink?https://www.ncbi.nlm.nih.gov/pccompound?term=PHENYTOIN?getlink?https://www.ncbi.nlm.nih.gov/pccompound?term=MEATC:N03AB02|NAME:PHENYTOIN?getlink?https://www.ncbi.nlm.nih.gov/pccompound?term=PHENYTOIN	14	0.9956	0.999552	1	1	No
ATC:D01AA08,D01BA01|NAME:GRISEOFULVIN?getlink?https://www.ncbi.nlm.nih.gov/pccompound?term=GRISEOFULVIN	17	0.99571	0.999552	1	1	No
ATC:C04AC01,C10AD02|NAME:NICOTINIC_ACID?getlink?https://www.ncbi.nlm.nih.gov/pccompound?term=NICOTINIC_ACID	86	0.99594	0.999552	1	1	No
ATC:C04AA01|NAME:ISOXSUPRINE?getlink?https://www.ncbi.nlm.nih.gov/pccompound?term=ISOXSUPRINE	62	0.99633	0.999552	1	1	No
ATC:N01BB04|NAME:PRILOCAINE?getlink?https://www.ncbi.nlm.nih.gov/pccompound?term=PRILOCAINE	23	0.99791	0.99996	1	1	No
ATC:D10AD04,D10BA01|NAME:ISOATC:D10AD01,L01XX14|NAME:TRETINOIN?getlink?https://www.ncbi.nlm.nih.gov/pccompound?term=TRETINOIN?getlink?https://www.ncbi.nlm.nih.gov/pccompound?term=ISOATC:D10AD01,L01XX14|NAME:TRETINOIN?getlink?https://www.ncbi.nlm.nih.gov/pccompound?term=TRETINOIN	220	0.99859	0.99996	1	1	No
ATC:G03DA04|NAME:PROGESTERONE?getlink?https://www.ncbi.nlm.nih.gov/pccompound?term=PROGESTERONE	1714	0.99938	0.99996	1	1	No
ATC:N06AF01|NAME:ISOCARBOXAZID?getlink?https://www.ncbi.nlm.nih.gov/pccompound?term=ISOCARBOXAZID	8	0.99982	0.99996	1	1	No
ATC:D11AH04,L01XX22|NAME:ALIATC:D10AD01,L01XX14|NAME:TRETINOIN?getlink?https://www.ncbi.nlm.nih.gov/pccompound?term=TRETINOIN?getlink?https://www.ncbi.nlm.nih.gov/pccompound?term=ALIATC:D10AD01,L01XX14|NAME:TRETINOIN?getlink?https://www.ncbi.nlm.nih.gov/pccompound?term=TRETINOIN	190	0.99996	0.99996	1	1	No

### Sheet: table_18_drug_classes
Supplementary Table 18. Gene-based drug classes from DrugTargetor analysis
Name	Code	N	AUC	N Found	Comp P	q-value (BH-adj)	q-value (BY-adj)	p-value (BF-adj)	Bonferroni Significant		BH = Benjamini-Hochberg
PSYCHOANALEPTICS	N06	111	0.644759	73	5.73e-06	0.000934	0.0053	0.000934	Yes		BY = Benjamini-Yekutieli
OPIOIDS	N02A	39	0.788598	13	0.000148	0.012069	0.068481	0.024138	Yes		BF = Bonferroni
PSYCHOSTIMULANTS, AGENTS USED FOR ADHD AND NOOTROPICS	N06B	35	0.741628	17	0.000261	0.012185	0.069141	0.042605	Yes		AUC = area under the enrichment curve, 50% represents a random result and 100% represents optimal enrichment
ANTIDEPRESSANTS	N06A	63	0.637898	50	0.000299	0.012185	0.069141	0.048742	Yes		Comp P = Computed p-value of the AUC from a Wilcoxon-Mann-Whitney test
OTHER SYSTEMIC DRUGS FOR OBSTRUCTIVE AIRWAY DISEASES	R03D	35	0.761713	12	0.000812	0.026483	0.150263	0.132413	No
MUSCLE RELAXANTS, PERIPHERALLY ACTING AGENTS	M03A	16	0.752271	11	0.001822	0.049499	0.280857	0.296992	No
ANTIPSYCHOTICS	N05A	66	0.605635	56	0.002651	0.061723	0.350219	0.432062	No
OTHER NERVOUS SYSTEM DRUGS	N07	41	0.654229	24	0.004185	0.085273	0.483844	0.682187	No
NON-SELECTIVE MONOAMINE REUPTAKE INHIBITORS	N06AA	21	0.689641	15	0.005301	0.095998	0.544697	0.863985	No
COUGH SUPPRESSANTS, EXCL. COMBINATIONS WITH EXPECTORANTS	R05D	37	0.721921	10	0.007389	0.120445	0.683408	1	No
DRUGS USED IN ADDICTIVE DISORDERS	N07B	14	0.698054	11	0.01123	0.151262	0.858265	1	No
MUSCLE RELAXANTS	M03	47	0.641936	21	0.011677	0.151262	0.858265	1	No
OTHER ANTIDEPRESSANTS	N06AX	25	0.641138	21	0.012064	0.151262	0.858265	1	No
COUGH AND COLD PREPARATIONS	R05	68	0.638349	19	0.01782	0.207481	1	1	No
DIRECT ACTING ANTIVIRALS	J05A	85	0.613404	27	0.019777	0.214905	1	1	No
ANTI-PARKINSON DRUGS	N04	35	0.614059	21	0.034214	0.348558	1	1	No
CYTOTOXIC ANTIBIOTICS AND RELATED SUBSTANCES	L01D	16	0.626172	13	0.056858	0.545168	1	1	No
ANESTHETICS, GENERAL	N01A	30	0.600241	19	0.063978	0.579355	1	1	No
ANTIHYPERTENSIVES	C02	73	0.572474	27	0.094188	0.80231	1	1	No
SELECTIVE CALCIUM CHANNEL BLOCKERS WITH MAINLY VASCULAR EFFECTS	C08C	18	0.588572	16	0.10879	0.80231	1	1	No
CHEMOTHERAPEUTICS FOR TOPICAL USE	D06B	22	0.597406	13	0.111038	0.80231	1	1	No
DOPAMINERGIC AGENTS	N04B	21	0.592705	14	0.113838	0.80231	1	1	No
VASODILATORS USED IN CARDIAC DISEASES	C01D	42	0.598807	12	0.117103	0.80231	1	1	No
DIHYDROPYRIDINE DERIVATIVES	C08CA	17	0.5879	15	0.118132	0.80231	1	1	No
OTHER DERMATOLOGICAL PREPARATIONS	D11A	30	0.567171	22	0.135966	0.886497	1	1	No
CALCIUM CHANNEL BLOCKERS	C08	28	0.555616	23	0.176153	0.999996	1	1	No
ANTINEMATODAL AGENTS	P02C	15	0.579538	11	0.179716	0.999996	1	1	No
ESTROGENS	G03C	14	0.579011	11	0.181314	0.999996	1	1	No
AGENTS ACTING ON THE RENIN-ANGIOTENSIN SYSTEM	C09	72	0.568641	13	0.194799	0.999996	1	1	No
ANESTHETICS	N01	58	0.539661	37	0.198946	0.999996	1	1	No
OTHER DERMATOLOGICALS	D11AX	18	0.56888	12	0.203499	0.999996	1	1	No
DRUGS FOR FUNCTIONAL GASTROINTESTINAL DISORDERS	A03	93	0.54858	23	0.208215	0.999996	1	1	No
VITAMINS	A11	29	0.55359	17	0.22091	0.999996	1	1	No
IMIDAZOLE AND TRIAZOLE DERIVATIVES	D01AC	22	0.55729	14	0.228015	0.999996	1	1	No
BETA-LACTAM ANTIBACTERIALS, PENICILLINS	J01C	45	0.550935	17	0.232304	0.999996	1	1	No
INTESTINAL ANTIINFLAMMATORY AGENTS	A07E	12	0.564088	10	0.240798	0.999996	1	1	No
ALL OTHER THERAPEUTIC PRODUCTS	V03A	61	0.53933	24	0.250648	0.999996	1	1	No
ANTIDOTES	V03AB	31	0.543561	16	0.272173	0.999996	1	1	No
DRUGS FOR CONSTIPATION	A06A	60	0.543382	14	0.286251	0.999996	1	1	No
PSYCHOLEPTICS	N05	171	0.51537	99	0.292113	0.999996	1	1	No
OTHER BETA-LACTAM ANTIBACTERIALS	J01D	62	0.531351	24	0.296048	0.999996	1	1	No
ALKYLATING AGENTS	L01A	26	0.535139	18	0.301873	0.999996	1	1	No
X-RAY CONTRAST MEDIA, IODINATED	V08A	36	0.543907	10	0.314893	0.999996	1	1	No
ANTIHISTAMINES FOR SYSTEMIC USE	R06A	82	0.519311	41	0.332218	0.999996	1	1	No
OTHER ANTIHISTAMINES FOR SYSTEMIC USE	R06AX	29	0.527826	19	0.336379	0.999996	1	1	No
DRUGS FOR OBSTRUCTIVE AIRWAY DISEASES	R03	98	0.517657	44	0.340423	0.999996	1	1	No
ANTIPSORIATICS	D05	14	0.533011	10	0.358558	0.999996	1	1	No
ANTIPRURITICS, INCL. ANTIHISTAMINES, ANESTHETICS, ETC.	D04A	22	0.525709	16	0.360286	0.999996	1	1	No
ANTIMALARIALS	P01B	23	0.522842	14	0.383225	0.999996	1	1	No
ANTIFUNGALS FOR TOPICAL USE	D01A	53	0.517381	24	0.383251	0.999996	1	1	No
DRUGS FOR FUNCTIONAL GASTROINTESTINAL DISORDERS	A03A	54	0.52048	17	0.384469	0.999996	1	1	No
ADRENERGIC AND DOPAMINERGIC AGENTS	C01CA	28	0.51976	17	0.388428	0.999996	1	1	No
ANTIEMETICS AND ANTINAUSEANTS	A04A	16	0.522214	11	0.399086	0.999996	1	1	No
AGENTS FOR TREATMENT OF HEMORRHOIDS AND ANAL FISSURES FOR TOPICAL USE	C05A	24	0.515571	20	0.404212	0.999996	1	1	No
ENDOCRINE THERAPY	L02	28	0.514328	18	0.416259	0.999996	1	1	No
OTHER DRUGS FOR OBSTRUCTIVE AIRWAY DISEASES, INHALANTS	R03B	20	0.515244	14	0.421478	0.999996	1	1	No
ANTIARRHYTHMICS, CLASS I AND III	C01B	28	0.513002	18	0.423915	0.999996	1	1	No
IMMUNOSUPPRESSANTS	L04A	50	0.510574	20	0.434641	0.999996	1	1	No
PLATELET AGGREGATION INHIBITORS EXCL. HEPARIN	B01AC	26	0.510531	15	0.443683	0.999996	1	1	No
SELECTIVE IMMUNOSUPPRESSANTS	L04AA	23	0.511283	10	0.450814	0.999996	1	1	No
CONTRAST MEDIA	V08	59	0.505112	14	0.473594	0.999996	1	1	No
OTHER OPHTHALMOLOGICALS	S01XA	21	0.505451	11	0.475085	0.999996	1	1	No
OTHER ANTIEPILEPTICS	N03AX	17	0.501389	13	0.493178	0.999996	1	1	No
OTHER ALIMENTARY TRACT AND METABOLISM PRODUCTS	A16A	31	0.500516	10	0.497881	0.999996	1	1	No
ANTIHEMORRHAGICS	B02	38	0.499162	10	0.503815	0.999996	1	1	No
ECTOPARASITICIDES, INCL. SCABICIDES, INSECTICIDES AND REPELLENTS	P03	33	0.49825	14	0.509206	0.999996	1	1	No
VASOPROTECTIVES	C05	48	0.496132	28	0.528599	0.999996	1	1	No
BLOOD SUBSTITUTES AND PERFUSION SOLUTIONS	B05	59	0.492335	18	0.545305	0.999996	1	1	No
PERIPHERAL VASODILATORS	C04A	35	0.491699	16	0.54612	0.999996	1	1	No
ANALGESICS	N02	115	0.494396	39	0.548849	0.999996	1	1	No
ANTIADRENERGIC AGENTS, CENTRALLY ACTING	C02A	17	0.487556	10	0.55451	0.999996	1	1	No
ANTHELMINTICS	P02	25	0.489752	19	0.561845	0.999996	1	1	No
DRUGS FOR PEPTIC ULCER AND GASTRO-OESOPHAGEAL REFLUX DISEASE (GORD)	A02B	48	0.486574	17	0.576639	0.999996	1	1	No
SEX HORMONES AND MODULATORS OF THE GENITAL SYSTEM	G03	108	0.490926	41	0.580857	0.999996	1	1	No
IMIDAZOLE DERIVATIVES	G01AF	17	0.479884	10	0.587593	0.999996	1	1	No
SULFONAMIDES AND TRIMETHOPRIM	J01E	31	0.48141	12	0.5887	0.999996	1	1	No
QUINOLONE ANTIBACTERIALS	J01M	28	0.483156	16	0.592824	0.999996	1	1	No
CORTICOSTEROIDS, PLAIN	S01BA	15	0.482782	17	0.597732	0.999996	1	1	No
IRRIGATING SOLUTIONS	B05C	18	0.477369	10	0.598313	0.999996	1	1	No
CARDIAC THERAPY	C01	137	0.49042	71	0.612681	0.999996	1	1	No
ANTIGLAUCOMA PREPARATIONS AND MIOTICS	S01E	41	0.481218	23	0.623429	0.999996	1	1	No
ANTIMYCOBACTERIALS	J04	30	0.470752	11	0.631988	0.999996	1	1	No
ANESTHETICS, LOCAL	N01B	28	0.475715	18	0.640262	0.999996	1	1	No
SYMPATHOMIMETICS, PLAIN	R01AA	14	0.467939	11	0.644268	0.999996	1	1	No
ANTIPROTOZOALS	P01	65	0.476926	33	0.67874	0.999996	1	1	No
FLUOROQUINOLONES	J01MA	20	0.458795	11	0.682707	0.999996	1	1	No
HORMONE ANTAGONISTS AND RELATED AGENTS	L02B	16	0.460241	12	0.68408	0.999996	1	1	No
OTHER ANTIINFLAMMATORY AND ANTIRHEUMATIC AGENTS, NON-STEROIDS	M01AX	17	0.45332	10	0.696092	0.999996	1	1	No
UROLOGICALS	G04	47	0.470912	26	0.697844	0.999996	1	1	No
ANTIBACTERIALS FOR SYSTEMIC USE	J01	253	0.486007	108	0.699201	0.999996	1	1	No
DRUGS FOR ACID RELATED DISORDERS	A02	70	0.4611	18	0.717488	0.999996	1	1	No
ANTIBIOTICS AND CHEMOTHERAPEUTICS FOR DERMATOLOGICAL USE	D06	37	0.466628	25	0.719901	0.999996	1	1	No
AGENTS AGAINST AMOEBIASIS AND OTHER PROTOZOAL DISEASES	P01A	32	0.452473	14	0.732015	0.999996	1	1	No
UROLOGICALS	G04B	35	0.46021	21	0.737614	0.999996	1	1	No
OTHER ANALGESICS AND ANTIPYRETICS	N02B	56	0.449019	14	0.746615	0.999996	1	1	No
ANTIDIARRHEALS, INTESTINAL ANTIINFLAMMATORY/ANTIINFECTIVE AGENTS	A07	58	0.462605	26	0.74727	0.999996	1	1	No
DECONGESTANTS AND ANTIALLERGICS	S01G	23	0.444444	12	0.74837	0.999996	1	1	No
BLOOD GLUCOSE LOWERING DRUGS, EXCL. INSULINS	A10B	65	0.461032	25	0.751895	0.999996	1	1	No
MACROLIDES, LINCOSAMIDES AND STREPTOGRAMINS	J01F	18	0.445345	13	0.753519	0.999996	1	1	No
ANTITHROMBOTIC AGENTS	B01A	72	0.461793	27	0.756092	0.999996	1	1	No
OTHER DIAGNOSTIC AGENTS	V04C	32	0.441382	12	0.760084	0.999996	1	1	No
DRUGS USED IN DIABETES	A10	78	0.45824	26	0.771521	0.999996	1	1	No
NASAL PREPARATIONS	R01	55	0.459918	30	0.778732	0.999996	1	1	No
CARDIAC STIMULANTS EXCL. CARDIAC GLYCOSIDES	C01C	35	0.452737	23	0.785543	0.999996	1	1	No
PROTEIN KINASE INHIBITORS	L01XE	32	0.457565	30	0.79183	0.999996	1	1	No
GLUCOCORTICOIDS	H02AB	16	0.435295	14	0.800249	0.999996	1	1	No
DECONGESTANTS AND OTHER NASAL PREPARATIONS FOR TOPICAL USE	R01A	50	0.454401	29	0.80473	0.999996	1	1	No
PROGESTOGENS	G03D	18	0.430467	13	0.80844	0.999996	1	1	No
MACROLIDES	J01FA	14	0.411904	11	0.845128	0.999996	1	1	No
ANTINEOPLASTIC AGENTS	L01	178	0.473767	117	0.846623	0.999996	1	1	No
ANTIINFLAMMATORY AGENTS	S01B	30	0.442549	28	0.85602	0.999996	1	1	No
CORTICOSTEROIDS FOR SYSTEMIC USE, PLAIN	H02A	19	0.421422	16	0.863111	0.999996	1	1	No
STOMATOLOGICAL PREPARATIONS	A01A	37	0.436763	25	0.865224	0.999996	1	1	No
SULFONYLUREAS	A10BB	13	0.401588	11	0.871742	0.999996	1	1	No
ANTISEPTICS	R02AA	18	0.413991	15	0.876868	0.999996	1	1	No
PLANT ALKALOIDS AND OTHER NATURAL PRODUCTS	L01C	14	0.397017	11	0.882524	0.999996	1	1	No
BETA BLOCKING AGENTS, NON-SELECTIVE	C07AA	15	0.399957	12	0.885922	0.999996	1	1	No
CORTICOSTEROIDS, POTENT (GROUP III)	D07AC	20	0.405959	14	0.88959	0.999996	1	1	No
CORTICOSTEROIDS	R01AD	17	0.3977	12	0.891081	0.999996	1	1	No
OPHTHALMOLOGICALS	S01	219	0.470209	131	0.89139	0.999996	1	1	No
ACETIC ACID DERIVATIVES AND RELATED SUBSTANCES	M01AB	19	0.400164	13	0.894737	0.999996	1	1	No
ANTIEPILEPTICS	N03A	47	0.43299	30	0.900377	0.999996	1	1	No
ANTIINFECTIVES AND ANTISEPTICS, EXCL. COMBINATIONS WITH CORTICOSTEROIDS	G01A	55	0.429976	28	0.902357	0.999996	1	1	No
ANTIMETABOLITES	L01B	21	0.407536	17	0.907877	0.999996	1	1	No
OTHER CARDIAC PREPARATIONS	C01E	17	0.375887	10	0.913703	0.999996	1	1	No
ANTIINFLAMMATORY AGENTS, NON-STEROIDS	S01BC	11	0.38037	11	0.916088	0.999996	1	1	No
OTHER ANTINEOPLASTIC AGENTS	L01X	101	0.448918	59	0.917032	0.999996	1	1	No
INTESTINAL ANTIINFECTIVES	A07A	22	0.384107	12	0.918594	0.999996	1	1	No
ANTIINFLAMMATORY PREPARATIONS, NON-STEROIDS FOR TOPICAL USE	M02AA	26	0.417929	24	0.919761	0.999996	1	1	No
CORTICOSTEROIDS FOR SYSTEMIC USE	H02	21	0.402037	17	0.920249	0.999996	1	1	No
HYPNOTICS AND SEDATIVES	N05C	70	0.424758	30	0.925259	0.999996	1	1	No
DIURETICS	C03	72	0.425002	31	0.927982	0.999996	1	1	No
OTHER GYNECOLOGICALS	G02C	17	0.376903	13	0.938679	0.999996	1	1	No
ANTISEPTICS AND DISINFECTANTS	D08A	53	0.420655	31	0.938898	0.999996	1	1	No
CORTICOSTEROIDS, DERMATOLOGICAL PREPARATIONS	D07	64	0.404981	24	0.947904	0.999996	1	1	No
CORTICOSTEROIDS, PLAIN	D07A	39	0.404981	24	0.947904	0.999996	1	1	No
OTOLOGICALS	S02	34	0.409828	28	0.95229	0.999996	1	1	No
ANTIINFECTIVES AND ANTISEPTICS FOR LOCAL ORAL TREATMENT	A01AB	21	0.383529	17	0.952784	0.999996	1	1	No
TOPICAL PRODUCTS FOR JOINT AND MUSCULAR PAIN	M02A	33	0.407871	28	0.955798	0.999996	1	1	No
ADRENERGICS FOR SYSTEMIC USE	R03C	20	0.35649	12	0.958058	0.999996	1	1	No
OTHER ANTINEOPLASTIC AGENTS	L01XX	38	0.399197	26	0.963697	0.999996	1	1	No
ANTIBIOTICS	S01AA	26	0.384429	20	0.964167	0.999996	1	1	No
ANTIINFECTIVES	S01A	61	0.419782	43	0.967644	0.999996	1	1	No
THROAT PREPARATIONS	R02A	29	0.389614	24	0.97046	0.999996	1	1	No
ANTI-ACNE PREPARATIONS FOR TOPICAL USE	D10A	31	0.372955	21	0.97883	0.999996	1	1	No
ANTI-ACNE PREPARATIONS	D10	32	0.372955	21	0.97883	0.999996	1	1	No
ANTIBIOTICS FOR TOPICAL USE	D06A	15	0.324952	12	0.982488	0.999996	1	1	No
ANXIOLYTICS	N05B	36	0.331722	14	0.985761	0.999996	1	1	No
ADRENERGICS, INHALANTS	R03A	38	0.329357	15	0.989279	0.999996	1	1	No
BETA BLOCKING AGENTS	C07	61	0.365033	24	0.989497	0.999996	1	1	No
BETA BLOCKING AGENTS	C07A	32	0.365033	24	0.989497	0.999996	1	1	No
ANTIINFECTIVES	S02AA	17	0.341536	18	0.990405	0.999996	1	1	No
OPHTHALMOLOGICAL AND OTOLOGICAL PREPARATIONS	S03	17	0.309205	13	0.991636	0.999996	1	1	No
BETA BLOCKING AGENTS, SELECTIVE	C07AB	15	0.276402	10	0.992993	0.999996	1	1	No
OTHER GYNECOLOGICALS	G02	31	0.337355	19	0.993259	0.999996	1	1	No
BENZODIAZEPINE DERIVATIVES	N05BA	23	0.277446	11	0.99485	0.999996	1	1	No
LIPID MODIFYING AGENTS	C10	59	0.331399	20	0.99571	0.999996	1	1	No
LIPID MODIFYING AGENTS, PLAIN	C10A	42	0.331399	20	0.99571	0.999996	1	1	No
SELECTIVE BETA-2-ADRENORECEPTOR AGONISTS	R03AC	18	0.260975	11	0.997069	0.999996	1	1	No
ANTIMIGRAINE PREPARATIONS	N02C	20	0.228616	12	0.99946	0.999996	1	1	No
ANTIINFLAMMATORY AND ANTIRHEUMATIC PRODUCTS, NON-STEROIDS	M01A	79	0.33894	51	0.999974	0.999996	1	1	No
ANTIINFLAMMATORY AND ANTIRHEUMATIC PRODUCTS	M01	90	0.343672	56	0.999982	0.999996	1	1	No
PROPIONIC ACID DERIVATIVES	M01AE	22	0.157594	14	0.999996	0.999996	1	1	No
